# Space-Earth connection: How space weather fluctuations impact epigenetic aging in an elderly men cohort from Massachusetts, USA

**DOI:** 10.1101/2025.11.11.25340039

**Authors:** Ting Zhai, Carolina L Zilli Vieira, Pantel Vokonas, Andrea A. Baccarelli, Zachary D. Nagel, Joel Schwartz, Petros Koutrakis

## Abstract

**Background:** In a previous study, we reported associations between space weather [galactic cosmic rays (GCRs)] and solar and geomagnetic activities (SGAs)] with shorter telomere length in a cohort of elderly men in Massachusetts. Here, we investigated the impact of space weather on epigenetic aging in the same cohort.

**Methods:** We analyzed 1,487 blood DNA methylation measures from 771 older men in the Normative Aging Study (1999–2013). Daily space weather indicators were obtained from NASA including sunspot number (SSN) and interplanetary magnetic field as solar activity parameters, Kp-index as a geomagnetic parameter, and neutron monitors and modeled cosmic ray-induced ionization as measures of GCRs. The 30-day moving average of each parameter was prespecified as the exposure window. Four epigenetic age acceleration metrics, including HorvathAgeAccel, HannumAgeAccel, PhenoAgeAccel, and GrimAgeAccel, were derived, and exploratory epigenome-wide association study (EWAS) and pathway enrichment analyses were conducted.

**Results:** GCRs were associated with accelerated epigenetic aging, whereas SGAs were associated with slower aging. Each interquartile range increase in SSN corresponded to a 0.61-year lower HorvathAgeAccel and 0.50-year lower PhenoAgeAccel, while higher neutron counts were associated with 0.32-year greater HorvathAgeAccel and 0.29-year greater HannumAgeAccel. EWAS identified hundreds of CpGs associated with GCRs (predominantly lower methylation) and thousands with SGAs (predominantly higher methylation), enriched in genome maintenance pathways such as P53 signaling, DNA repair, and inflammatory response, consistent with astronaut studies showing activation of similar stress and repair pathways.

**Conclusion:** Short-term space weather fluctuations were associated with distinct epigenetic aging patterns in blood, suggesting that, as observed in astronauts, terrestrial populations may likewise show biological sensitivity to space weather variability.

## Supplementary material for "Space-Earth connection: How space weather fluctuations impact epigenetic aging in an elderly men cohort from Massachusetts, USA": Table S

### Sheet: TableS1
Table S1. Significant CpG sites associated with CRII.
CpG	beta	t	p	p_bacon	q_bh	se	chr	pos	gene	island
cg23074799	-0.116332	-6.9691	4.81017e-12	1.06991e-10	3.85459e-05	0.0166926	chr7	18126459		Island
cg08867893	-0.183517	-6.68873	3.19572e-11	5.78604e-10	0.000104227	0.0274368	chr10	64134160	ZNF365;ZNF365;ZNF365;ZNF365;ZNF365;ZNF365	Island
cg00109274	-0.146517	-6.53286	8.88362e-11	1.43685e-09	0.000172553	0.0224277	chr13	42623032	DGKH;DGKH	Island
cg00614832	-0.0966436	-6.3308	3.23717e-10	4.53208e-09	0.000351527	0.0152656	chr16	73092394	ZFHX3	Island
cg15591678	-0.132761	-6.31763	3.51738e-10	4.87864e-09	0.000351527	0.0210144	chr10	64134155	ZNF365;ZNF365;ZNF365;ZNF365;ZNF365;ZNF365	Island
cg04294412	-0.158824	-6.19822	7.41261e-10	9.45174e-09	0.000567533	0.0256241	chr4	7045720	CCDC96;TADA2B	Island
cg18813733	-0.140366	-6.13704	1.08062e-09	1.3202e-08	0.000594537	0.022872	chr16	88637115	ZC3H18	Island
cg23693683	-0.104584	-6.14625	1.02124e-09	1.25569e-08	0.000594537	0.0170159	chr3	46924113	PTH1R	Island
cg00267746	0.0707579	6.03014	2.07125e-09	1.86097e-08	0.000744952	0.011734	chr20	57463984	GNAS;GNAS;GNAS;GNAS	Island
cg05232802	-0.0891022	-6.03213	2.04643e-09	2.32453e-08	0.000764828	0.0147713	chr7	156742224	NOM1	N_Shore
cg12585429	-0.190373	-6.02492	2.13747e-09	2.41589e-08	0.000764828	0.0315976	chr16	49889252		Island
cg18249149	-0.116141	-5.99996	2.48414e-09	2.75979e-08	0.000764828	0.0193569	chr2	128785194	SAP130;SAP130	Island
cg24147485	-0.107239	-6.0084	2.36126e-09	2.63857e-08	0.000764828	0.0178482	chr1	234735701		Island
cg12021882	-0.108592	-5.92546	3.87748e-09	4.09301e-08	0.00105328	0.0183264	chr12	132841141	GALNT9	N_Shore
cg16483490	-0.0930153	-5.88897	4.81365e-09	4.9562e-08	0.00119039	0.0157948	chr2	111879711	BCL2L11;BCL2L11;BCL2L11	Island
cg06177860	-0.113042	-5.83114	6.76468e-09	6.69659e-08	0.00141917	0.0193859	chr15	60884785	RORA;RORA;RORA;RORA	Island
cg12903171	0.0699554	5.79635	8.28894e-09	6.40264e-08	0.00141917	0.0120689	chr7	50850564	GRB10	Island
cg17966167	-0.0884875	-5.8072	7.78066e-09	7.57859e-08	0.00151686	0.0152375	chr7	37488564	ELMO1	Island
cg00212520	0.0965383	5.71516	1.32621e-08	9.72857e-08	0.00161852	0.0168916	chr3	42451096	LYZL4	OpenSea
cg15716185	-0.148704	-5.76292	1.00662e-08	9.51629e-08	0.00161852	0.0258035	chr18	60190644	ZCCHC2	Island
cg17626178	-0.116702	-5.77531	9.36785e-09	8.93029e-08	0.00161852	0.0202071	chr2	205410273	PARD3B;PARD3B;PARD3B	Island
cg24483655	-0.105683	-5.75552	1.05068e-08	9.88349e-08	0.00161852	0.018362	chr1	53686142	C1orf123	Island
cg02249648	-0.180202	-5.71544	1.32411e-08	1.21251e-07	0.00189928	0.031529	chr12	1703181	FBXL14	Island
cg01470283	-0.116319	-5.70256	1.42584e-08	1.29446e-07	0.00194315	0.0203976	chr20	34542109	SCAND1;SCAND1	Island
cg18710383	-0.0998799	-5.68386	1.58718e-08	1.42304e-07	0.00205073	0.0175726	chr6	111279866	GTF3C6;GTF3C6	Island
cg06180363	-0.147068	-5.67115	1.70676e-08	1.51735e-07	0.00210253	0.0259326	chr19	59056346	TRIM28	Island
cg22377237	-0.0883535	-5.64821	1.94526e-08	1.70318e-07	0.00227262	0.0156427	chr7	100271437	GNB2;GNB2	Island
cg11922164	-0.0943044	-5.63988	2.03967e-08	1.77598e-07	0.00228512	0.016721	chr10	46961894	SYT15;SYT15	OpenSea
cg08393828	-0.106904	-5.61538	2.34373e-08	2.00784e-07	0.00245819	0.0190378	chr14	102228221	PPP2R5C;PPP2R5C;PPP2R5C;PPP2R5C	Island
cg17895236	-0.109414	-5.61152	2.3955e-08	2.04694e-07	0.00245819	0.019498	chr17	8924740	NTN1	Island
cg02086174	0.0456791	5.52589	3.87581e-08	2.52531e-07	0.00263157	0.00826637	chr14	90358168	C14orf143	Island
cg05502271	-0.114449	-5.57868	2.88319e-08	2.41078e-07	0.00263157	0.0205153	chr15	22892535	CYFIP1	Island
cg07667295	-0.107072	-5.57808	2.89301e-08	2.41803e-07	0.00263157	0.0191951	chr14	64320118	SYNE2;SYNE2	Island
cg24124977	-0.126876	-5.58145	2.83863e-08	2.37786e-07	0.00263157	0.0227318	chr17	78010277	CCDC40;TBC1D16	Island
cg26269511	0.0936529	5.52341	3.92977e-08	2.55654e-07	0.00263157	0.0169556	chr18	37419201		N_Shelf
cg01733795	-0.126672	-5.54918	3.40269e-08	2.7904e-07	0.00279251	0.0228271	chr17	7465439	SENP3;SENP3	Island
cg09853387	-0.101552	-5.51743	4.06305e-08	3.26323e-07	0.00293912	0.0184057	chr7	139877374	LOC100134229;JHDM1D	Island
cg12661145	-0.124322	-5.52743	3.84252e-08	3.10642e-07	0.00293912	0.0224919	chr10	104404054	TRIM8	Island
cg19529645	-0.109059	-5.52348	3.92814e-08	3.16743e-07	0.00293912	0.0197447	chr17	79196743	AZI1;AZI1;AZI1;AZI1	Island
cg26161725	-0.0945453	-5.52208	3.95899e-08	3.18936e-07	0.00293912	0.0171213	chr5	36241580	C5orf33;C5orf33	Island
cg05109981	-0.102212	-5.49161	4.69023e-08	3.70386e-07	0.00325463	0.0186125	chr17	40440447	STAT5A	Island
cg09339301	-0.142807	-5.47663	5.09627e-08	3.98535e-07	0.00333134	0.0260758	chr6	163836245	QKI;QKI;QKI;QKI	OpenSea
cg12646642	-0.088012	-5.47234	5.21868e-08	4.06968e-07	0.00333134	0.0160831	chr1	44440766	ATP6V0B;ATP6V0B;ATP6V0B	Island
cg19465165	-0.0966401	-5.46851	5.33026e-08	4.14634e-07	0.00333134	0.0176721	chr2	131130103	PTPN18;PTPN18	Island
cg24906202	-0.104896	-5.46779	5.35168e-08	4.16104e-07	0.00333134	0.0191843	chr15	73345212	NEO1	Island
cg00692946	-0.12507	-5.44075	6.21216e-08	4.74589e-07	0.00371698	0.0229877	chr12	70133292	RAB3IP;RAB3IP;RAB3IP;RAB3IP;RAB3IP;RAB3IP	Island
cg12995410	-0.163092	-5.38989	8.20847e-08	6.06788e-07	0.00465125	0.0302589	chr6	151712734	ZBTB2	Island
cg15959756	-0.117792	-5.35749	9.79098e-08	7.0882e-07	0.00532017	0.0219864	chr2	32289083	SPAST;SPAST	Island
cg08790212	-0.182746	-5.34205	1.06454e-07	7.63068e-07	0.00559946	0.034209	chr17	42297031	UBTF;UBTF;UBTF	Island
cg11407514	-0.130566	-5.33823	1.0868e-07	7.77116e-07	0.00559946	0.0244586	chr10	99094219	FRAT2	Island
cg18810347	-0.110155	-5.32708	1.15429e-07	8.19497e-07	0.00578905	0.0206783	chr7	50344242	IKZF1	Island
cg14229247	-0.191428	-5.32009	1.19865e-07	8.47192e-07	0.0058696	0.0359822	chr9	100745139	ANP32B	Island
cg09116251	-0.113751	-5.30663	1.28871e-07	9.03047e-07	0.00613854	0.0214356	chr11	797747		Island
cg00753739	-0.114649	-5.28804	1.42406e-07	9.86116e-07	0.00645945	0.0216808	chr10	11653489	USP6NL;USP6NL	Island
cg25487903	-0.0941452	-5.28806	1.42394e-07	9.86046e-07	0.00645945	0.0178034	chr19	10828950	DNM2;DNM2;DNM2;MIR638;DNM2	Island
cg25188942	0.0604222	5.23692	1.87103e-07	1.02253e-06	0.00657838	0.0115377	chr8	3983001	CSMD1	OpenSea
cg09142020	-0.116652	-5.26732	1.59113e-07	1.08737e-06	0.00668611	0.0221465	chr2	236402329	AGAP1;AGAP1	Island
cg13425677	-0.134085	-5.26356	1.62341e-07	1.10678e-06	0.00668611	0.0254743	chr5	56112090	MAP3K1	Island
cg22247188	-0.111569	-5.26447	1.61555e-07	1.10206e-06	0.00668611	0.0211928	chr10	71813603	H2AFY2	Island
cg23910787	-0.121781	-5.26227	1.63462e-07	1.11351e-06	0.00668611	0.0231422	chr5	179234439	SQSTM1;SQSTM1;MGAT4B	Island
cg05001908	0.0547127	5.20036	2.27104e-07	1.2144e-06	0.00717238	0.010521	chr7	128045859	IMPDH1;IMPDH1;IMPDH1;IMPDH1;IMPDH1;IMPDH1;IMPDH1	Island
cg06858294	-0.120579	-5.2399	1.84159e-07	1.23682e-06	0.00718697	0.0230117	chr17	7983203	ALOX12B	Island
cg24451858	-0.109905	-5.23619	1.87823e-07	1.25847e-06	0.00719668	0.0209894	chr11	75379620	MAP6;MAP6	Island
cg11716640	-0.114894	-5.23092	1.93161e-07	1.28992e-06	0.00726128	0.0219644	chr1	113933411	MAGI3;MAGI3	Island
cg17580798	0.0379961	5.18058	2.52068e-07	1.33217e-06	0.00727186	0.00733433	chr7	130132199	MEST;MEST;MESTIT1;MEST	Island
cg27250362	-0.099239	-5.22612	1.98146e-07	1.3192e-06	0.00727186	0.018989	chr16	67597316	CTCF	Island
cg19530176	-0.0817604	-5.21356	2.11784e-07	1.39885e-06	0.00743637	0.0156823	chr3	141121417	ZBTB38	Island
cg19539824	-0.128894	-5.21284	2.12599e-07	1.40359e-06	0.00743637	0.0247263	chr9	139010884	C9orf69	Island
cg10058241	-0.114377	-5.20825	2.1782e-07	1.4339e-06	0.00748689	0.0219607	chr17	30635	DOC2B	Island
cg08514895	-0.124704	-5.18945	2.40563e-07	1.56496e-06	0.0078553	0.0240304	chr8	124286513	ZHX1;ZHX1;ZHX1;ZHX1	Island
cg10962125	-0.0926629	-5.19117	2.38392e-07	1.55252e-06	0.0078553	0.0178501	chr10	99094715	FRAT2	Island
cg17116739	-0.127502	-5.18877	2.41421e-07	1.56987e-06	0.0078553	0.0245726	chr16	67063591	CBFB;CBFB	Island
cg04295991	-0.112368	-5.18272	2.49246e-07	1.6146e-06	0.00791847	0.0216813	chr13	21348012	N6AMT2;N6AMT2	Island
cg14860494	-0.094982	-5.18114	2.51326e-07	1.62646e-06	0.00791847	0.0183323	chr1	94374966	GCLM;GCLM	Island
cg04743947	-0.131901	-5.17294	2.62409e-07	1.68944e-06	0.00799386	0.0254982	chr12	112820215		Island
cg06802374	-0.121578	-5.17112	2.64928e-07	1.70372e-06	0.00799386	0.0235109	chr4	148653449	ARHGAP10	Island
cg08280159	-0.0904566	-5.16614	2.71956e-07	1.74345e-06	0.00799386	0.0175095	chr8	145504568	BOP1	S_Shelf
cg10700334	-0.082843	-5.16836	2.68801e-07	1.72563e-06	0.00799386	0.0160289	chr3	118753610	IGSF11;IGSF11;IGSF11	Island
cg15323084	-0.0886574	-5.16497	2.73627e-07	1.75288e-06	0.00799386	0.0171651	chr1	1556707	MIB2;MIB2;MIB2;MIB2;MIB2;MIB2	N_Shore
cg11136708	-0.12072	-5.16222	2.77602e-07	1.77528e-06	0.00799481	0.0233852	chr22	20748318	ZNF74;ZNF74	Island
cg22072935	-0.0866151	-5.15516	2.88069e-07	1.83408e-06	0.00815765	0.0168016	chr14	105399595		Island
cg05029189	-0.120021	-5.14973	2.96387e-07	1.88063e-06	0.00823612	0.0233063	chr3	123168386	ADCY5	Island
cg23742152	0.0678263	5.10435	3.75528e-07	1.89745e-06	0.00823612	0.0132879	chr7	50849805	GRB10	Island
cg02664216	-0.105498	-5.13841	3.14473e-07	1.9813e-06	0.00825234	0.0205313	chr12	19592651	AEBP2;AEBP2	Island
cg12280407	-0.124876	-5.13715	3.16549e-07	1.99281e-06	0.00825234	0.0243085	chr13	77460322	KCTD12;KCTD12	Island
cg15147516	-0.0893233	-5.13853	3.14265e-07	1.98014e-06	0.00825234	0.017383	chr1	226411868	MIXL1	Island
cg26587051	-0.117603	-5.14442	3.04736e-07	1.92719e-06	0.00825234	0.0228603	chr9	123476683	MEGF9	Island
cg03199575	-0.101833	-5.13217	3.24894e-07	2.03899e-06	0.00834761	0.0198421	chr1	220701761	MARK1;MARK1	Island
cg22476645	-0.102894	-5.12389	3.39226e-07	2.11796e-06	0.00857348	0.0200811	chr16	15150025	NTAN1	Island
cg10671167	-0.07472	-5.1185	3.48889e-07	2.17098e-06	0.00859497	0.014598	chr7	39988923	CDK13;CDK13	Island
cg26087678	-0.114703	-5.11908	3.4784e-07	2.16523e-06	0.00859497	0.0224069	chr15	60884119	RORA;RORA;RORA;RORA	Island
cg18101367	-0.116291	-5.11584	3.53754e-07	2.1976e-06	0.0086058	0.0227315	chr5	6714190	POLS	Island
cg01471153	-0.100395	-5.11341	3.58263e-07	2.22223e-06	0.0086087	0.0196337	chr15	34876295	GOLGA8B	Island
cg02628353	-0.0838119	-5.10234	3.79479e-07	2.33766e-06	0.00886621	0.0164262	chr7	26241504	HNRNPA2B1;CBX3;HNRNPA2B1;CBX3	Island
cg12333707	0.0387435	5.05887	4.7517e-07	2.33793e-06	0.00886621	0.00765853	chr5	172199303	DUSP1	Island
cg05380793	-0.14529	-5.0964	3.91354e-07	2.40193e-06	0.0089308	0.0285083	chr13	73301995	C13orf37;C13orf34	Island
cg12397924	0.0449014	5.05272	4.90461e-07	2.40454e-06	0.0089308	0.00888659	chr7	94287186	PEG10;PEG10	S_Shore
cg00874357	-0.12635	-5.0824	4.20798e-07	2.56028e-06	0.00922184	0.0248604	chr12	62997129	MIRLET7I;C12orf61;C12orf61	Island
cg07077459	0.0407256	5.03682	5.32226e-07	2.58528e-06	0.00922184	0.00808558	chr6	144329052	HYMAI;PLAGL1;PLAGL1;PLAGL1;PLAGL1;PLAGL1;PLAGL1;PLAGL1;PLAGL1	Island
cg14309384	-0.113052	-5.08494	4.15299e-07	2.53081e-06	0.00922184	0.0222327	chr18	32557266	MAPRE2;MAPRE2	Island
cg24778909	-0.0892537	-5.08367	4.18035e-07	2.54547e-06	0.00922184	0.0175569	chr17	54670875	NOG	Island
cg09238598	-0.132576	-5.06745	4.5459e-07	2.74036e-06	0.00967916	0.0261623	chr5	14871908	ANKH	N_Shore
cg00177496	-0.115071	-5.06459	4.61355e-07	2.77621e-06	0.00971059	0.0227206	chr3	197283127	BDH1;BDH1;BDH1	Island
cg06534892	-0.124746	-5.06043	4.71367e-07	2.82916e-06	0.00980064	0.0246513	chr6	13615533	NOL7	Island
cg16781275	-0.0991102	-5.05372	4.87934e-07	2.91647e-06	0.0100069	0.0196113	chr4	135248854		OpenSea
cg01624164	-0.100089	-5.04724	5.04473e-07	3.00328e-06	0.0102075	0.0198304	chr5	179498943	RNF130;RNF130	Island
cg05639842	-0.129247	-5.03794	5.29175e-07	3.1323e-06	0.0103245	0.0256547	chr21	43639440	ABCG1;ABCG1;ABCG1;ABCG1;ABCG1;ABCG1	Island
cg09862509	0.0814001	4.99483	6.59702e-07	3.12754e-06	0.0103245	0.0162969	chr1	181069576		OpenSea
cg10849092	-0.176169	-5.03653	5.33025e-07	3.15234e-06	0.0103245	0.0349782	chr15	40574697		Island
cg27007358	-0.130338	-5.03918	5.25813e-07	3.11478e-06	0.0103245	0.025865	chr7	21467723	SP4;SP4	Island
cg01668174	-0.124655	-5.02126	5.76413e-07	3.37702e-06	0.0106475	0.0248255	chr2	106810661	UXS1	Island
cg06432462	-0.114985	-5.0222	5.73631e-07	3.36267e-06	0.0106475	0.0228954	chr9	80646879	GNAQ	Island
cg12148979	-0.0917585	-5.01983	5.80626e-07	3.39872e-06	0.0106475	0.0182792	chr2	132249369	FAM128A;LOC150776	Island
cg20691617	0.049422	4.98342	6.99131e-07	3.29273e-06	0.0106475	0.00991729	chr2	85142974		OpenSea
cg25390349	-0.120596	-5.02535	5.64473e-07	3.3154e-06	0.0106475	0.0239976	chr10	13570521		Island
cg10115490	-0.117429	-5.01732	5.88131e-07	3.43734e-06	0.0106757	0.0234047	chr5	56111596	MAP3K1	Island
cg07892879	-0.0967675	-5.0046	6.27643e-07	3.63968e-06	0.0112075	0.0193357	chr17	79845984	THOC4	N_Shore
cg26935199	-0.109459	-5.00017	6.41981e-07	3.71272e-06	0.0113355	0.021891	chr21	35987169	RCAN1;RCAN1	Island
cg26337430	-0.0994137	-4.99515	6.58605e-07	3.79716e-06	0.0114959	0.019902	chr1	43232221	LEPRE1;LEPRE1;C1orf50	Island
cg01513081	-0.120016	-4.98877	6.80358e-07	3.90726e-06	0.0117306	0.0240571	chr6	105584780	BVES;BVES	Island
cg13104298	0.0396631	4.94197	8.62435e-07	3.9663e-06	0.0118095	0.00802576	chr7	130131905	MEST;MEST;MEST;MESTIT1	Island
cg11317473	0.120074	4.93831	8.7853e-07	4.03184e-06	0.0118301	0.0243149	chr19	55038476		Island
cg19080138	-0.108181	-4.98136	7.06479e-07	4.0389e-06	0.0118301	0.0217171	chr7	35734733	HERPUD2;HERPUD2	Island
cg15586420	-0.117886	-4.97356	7.3506e-07	4.18227e-06	0.0121512	0.0237026	chr15	90294517	MESP1;MESP1	Island
cg23753021	-0.0807657	-4.96898	7.52312e-07	4.26848e-06	0.0123025	0.016254	chr10	89623142	PTEN;KILLIN;KILLIN	Island
cg11496792	-0.0990877	-4.96195	7.79598e-07	4.40434e-06	0.0124942	0.0199695	chr9	123477254	MEGF9	Island
cg12426141	-0.173379	-4.96233	7.7812e-07	4.397e-06	0.0124942	0.0349391	chr15	57210872	TCF12;TCF12;LOC145783;TCF12;TCF12;TCF12;TCF12;TCF12;TCF12	Island
cg23702568	-0.0917159	-4.9599	7.87752e-07	4.44483e-06	0.0125105	0.0184915	chr10	88281502	WAPAL;WAPAL	Island
cg19075614	-0.089629	-4.95348	8.13758e-07	4.57362e-06	0.0127732	0.0180942	chr5	76476577		Island
cg02568911	-0.096869	-4.94406	8.53401e-07	4.76898e-06	0.0129568	0.019593	chr1	6453807	ACOT7;ACOT7	Island
cg12700464	-0.133702	-4.94339	8.56292e-07	4.78319e-06	0.0129568	0.0270467	chr11	78128424	GAB2	Island
cg14276025	-0.106721	-4.94554	8.47068e-07	4.73785e-06	0.0129568	0.0215792	chr2	85198562	KCMF1;KCMF1	Island
cg15944856	0.0686383	4.90445	1.04152e-06	4.68838e-06	0.0129568	0.0139951	chr2	197676146	C2orf66	OpenSea
cg03494795	-0.0895384	-4.93914	8.74863e-07	4.87429e-06	0.0130079	0.0181284	chr9	133710827	ABL1;ABL1	Island
cg21836426	-0.102384	-4.93948	8.73377e-07	4.86701e-06	0.0130079	0.0207276	chr4	184580106	RWDD4A;C4orf41;C4orf41;RWDD4A	Island
cg05876864	-0.109402	-4.93575	8.89961e-07	4.94818e-06	0.013108	0.0221653	chr5	176831638	F12	Island
cg13333335	-0.0713712	-4.93126	9.10292e-07	5.04744e-06	0.0132734	0.0144732	chr7	99149627	C7orf38;C7orf38	Island
cg05380296	-0.0984312	-4.92767	9.269e-07	5.12833e-06	0.0133883	0.0199752	chr3	47620439	CSPG5	Island
cg07945480	-0.102567	-4.92216	9.52965e-07	5.25491e-06	0.0136047	0.0208378	chr4	2964972	GRK4;GRK4;GRK4;NOP14	Island
cg16512867	-0.0931976	-4.92079	9.59528e-07	5.28672e-06	0.0136047	0.0189395	chr3	136581189	NCK1	Island
cg06980204	-0.19711	-4.91539	9.85937e-07	5.41444e-06	0.0138346	0.0401005	chr16	79362100		OpenSea
cg05434655	-0.126037	-4.89798	1.07586e-06	5.84631e-06	0.0146268	0.0257325	chr2	178078121	HNRNPA3	Island
cg07279318	-0.0813214	-4.89802	1.07564e-06	5.84526e-06	0.0146268	0.0166029	chr14	102983014		Island
cg16971831	-0.141571	-4.89844	1.07335e-06	5.83433e-06	0.0146268	0.0289011	chr5	56110935	MAP3K1;MAP3K1	Island
cg23396286	-0.133904	-4.89512	1.09135e-06	5.92023e-06	0.0147096	0.0273546	chr10	99258505	UBTD1;MMS19	Island
cg01747792	-0.131611	-4.89113	1.11334e-06	6.02496e-06	0.0148673	0.026908	chr20	61806628		Island
cg03648361	-0.0885881	-4.88548	1.14525e-06	6.17651e-06	0.0151376	0.0181329	chr17	73893010	TRIM65	Island
cg04572259	-0.141111	-4.87799	1.18884e-06	6.38269e-06	0.0155372	0.028928	chr7	56032112	GBAS	Island
cg12092201	-0.143619	-4.87482	1.20777e-06	6.47198e-06	0.0156488	0.0294615	chr2	43451775	ZFP36L2	Island
cg18001714	-0.165107	-4.87034	1.23507e-06	6.6004e-06	0.0158529	0.0339005	chr5	14871894	ANKH	N_Shore
cg14702655	-0.120985	-4.86853	1.24626e-06	6.65289e-06	0.0158732	0.0248504	chr14	72398920	RGS6	Island
cg00784718	-0.104622	-4.86565	1.26421e-06	6.73706e-06	0.0159683	0.0215022	chr1	221916686	DUSP10;DUSP10	Island
cg20274746	-0.10266	-4.86185	1.28835e-06	6.85002e-06	0.0161299	0.0211155	chr5	65221372	ERBB2IP;ERBB2IP	Island
cg24565496	-0.117421	-4.85804	1.31297e-06	6.96495e-06	0.016294	0.0241705	chr16	1021302	LMF1	Island
cg21211144	-0.113924	-4.85504	1.33268e-06	7.05674e-06	0.0164022	0.0234651	chr17	16118919	NCOR1	Island
cg16340159	-0.106798	-4.85261	1.34887e-06	7.13205e-06	0.016471	0.0220083	chr2	240322705	HDAC4	Island
cg08494545	-0.139612	-4.84836	1.37758e-06	7.26532e-06	0.0165664	0.0287957	chr5	176237381	UNC5A	Island
cg26154342	-0.123224	-4.84927	1.37141e-06	7.23669e-06	0.0165664	0.0254108	chr12	94542977	PLXNC1	Island
cg06942904	-0.111744	-4.84584	1.39492e-06	7.34562e-06	0.0166442	0.0230598	chr5	131826485	IRF1	Island
cg05884522	-0.139264	-4.84244	1.41862e-06	7.45517e-06	0.0167868	0.028759	chr6	13615538	NOL7	Island
cg00869308	-0.0651596	-4.83556	1.46779e-06	7.68181e-06	0.0169788	0.0134751	chr14	101360002	MEG8	OpenSea
cg13277254	0.0611917	4.79276	1.81251e-06	7.66035e-06	0.0169788	0.0127675	chr5	171333801	FBXW11;FBXW11;FBXW11	OpenSea
cg22328771	-0.132137	-4.83698	1.45756e-06	7.63474e-06	0.0169788	0.0273181	chr22	50709822	MAPK11	Island
cg16458021	-0.13122	-4.83144	1.498e-06	7.82058e-06	0.0171801	0.0271596	chr21	43430507	ZNF295;ZNF295;ZNF295	Island
cg21702497	-0.097931	-4.82857	1.51943e-06	7.91882e-06	0.0172905	0.0202816	chr16	22309096	POLR3E	Island
cg10107929	-0.082488	-4.82603	1.53859e-06	8.00653e-06	0.0173767	0.0170923	chr13	49550206	FNDC3A;FNDC3A	Island
cg00777627	-0.0922893	-4.82267	1.56432e-06	8.12408e-06	0.0174857	0.0191365	chr6	166075755	PDE10A;PDE10A	Island
cg04128499	0.109344	4.77702	1.95792e-06	8.20238e-06	0.0174857	0.0228895	chr1	112312243		OpenSea
cg17664568	-0.0902836	-4.82077	1.57907e-06	8.19134e-06	0.0174857	0.018728	chr10	98346460	TM9SF3	Island
cg01555791	-0.104747	-4.8152	1.6231e-06	8.39172e-06	0.0176801	0.0217535	chr17	1012288	ABR;ABR;ABR	Island
cg02103294	-0.0937643	-4.81533	1.62203e-06	8.38689e-06	0.0176801	0.019472	chr8	59465971	SDCBP;SDCBP;SDCBP;SDCBP;SDCBP	Island
cg00502972	-0.0985691	-4.81168	1.65148e-06	8.52055e-06	0.0178472	0.0204854	chr17	6543355	TXNDC17;KIAA0753	Island
cg10333041	-0.110624	-4.80603	1.69809e-06	8.73146e-06	0.0181832	0.0230177	chr11	9595191	WEE1;WEE1	Island
cg13921570	-0.110232	-4.80295	1.72398e-06	8.84836e-06	0.0183208	0.0229508	chr2	74730534	LOC151534;LBX2	Island
cg01141237	-0.122822	-4.80071	1.74305e-06	8.93431e-06	0.018393	0.0255842	chr2	198175400		Island
cg02745632	-0.131909	-4.79723	1.77313e-06	9.06962e-06	0.0185655	0.0274968	chr1	26146759	FAM54B;FAM54B;LOC646471;FAM54B;FAM54B;FAM54B	Island
cg06903818	-0.0982786	-4.79398	1.80168e-06	9.19784e-06	0.0187216	0.0205004	chr14	105444575	AHNAK2;AHNAK2	Island
cg26949796	0.0825808	4.74864	2.24886e-06	9.27347e-06	0.0187695	0.0173904	chr14	35183363	CFL2;CFL2;CFL2;CFL2;CFL2	N_Shore
cg17180386	-0.0723263	-4.78922	1.84423e-06	9.3884e-06	0.018896	0.0151019	chr15	51386452	TNFAIP8L3	Island
cg25296860	-0.133412	-4.78448	1.88767e-06	9.58245e-06	0.0191452	0.0278844	chr13	20702426		Island
cg25869317	-0.128454	-4.7836	1.89576e-06	9.61851e-06	0.0191452	0.0268529	chr15	101792241	CHSY1	Island
cg13611173	-0.0958092	-4.77915	1.93754e-06	9.80451e-06	0.0194082	0.0200473	chr14	57857305	NAA30;NAA30	Island
cg03542031	0.0499883	4.7296	2.46684e-06	1.00654e-05	0.0198158	0.0105692	chr1	28906210	SNHG12;SNORD99	N_Shore
cg00983803	0.0577511	4.71911	2.59544e-06	1.05289e-05	0.0199646	0.0122377	chr1	48575902	SKINTL	OpenSea
cg10172301	-0.093244	-4.76431	2.08339e-06	1.045e-05	0.0199646	0.0195714	chr1	47903801	FOXD2;FOXD2	Island
cg15463135	0.109348	4.7225	2.55322e-06	1.0377e-05	0.0199646	0.0231547	chr19	37099702	ZNF382	S_Shelf
cg16092991	-0.0772831	-4.76402	2.08633e-06	1.0463e-05	0.0199646	0.0162222	chr4	15004611	CPEB2;CPEB2	Island
cg17706604	-0.0958275	-4.76498	2.0766e-06	1.04201e-05	0.0199646	0.0201108	chr8	67624734	SGK3	Island
cg23101675	-0.0809854	-4.76613	2.06498e-06	1.03689e-05	0.0199646	0.0169919	chr17	80300063		N_Shelf
cg24497877	-0.121815	-4.76257	2.10112e-06	1.05281e-05	0.0199646	0.0255775	chr1	1244060	PUSL1;ACAP3	Island
cg18362936	-0.116502	-4.76101	2.11723e-06	1.0599e-05	0.0199923	0.02447	chr18	74844011	MBP;MBP	Island
cg00379107	-0.163061	-4.75893	2.13883e-06	1.06939e-05	0.0200662	0.0342642	chr16	87984838	BANP;BANP	Island
cg14766198	-0.0815336	-4.75697	2.15935e-06	1.0784e-05	0.0201305	0.0171398	chr1	100818374	CDC14A;CDC14A;CDC14A;CDC14A;CDC14A;CDC14A	Island
cg06580745	-0.0808103	-4.7494	2.24051e-06	1.11393e-05	0.0206864	0.0170148	chr17	4692790	GLTPD2	Island
cg18146873	-0.150504	-4.74722	2.26442e-06	1.12436e-05	0.0207732	0.0317037	chr5	142782827	NR3C1;NR3C1;NR3C1;NR3C1;NR3C1;NR3C1;NR3C1;NR3C1;NR3C1;NR3C1	Island
cg05865670	-0.103807	-4.74444	2.29525e-06	1.1378e-05	0.0209141	0.0218796	chr22	21355860	THAP7;THAP7;FLJ39582;FLJ39582	N_Shore
cg01025283	-0.107025	-4.73312	2.425e-06	1.19411e-05	0.0210221	0.022612	chr3	138327728	FAIM;FAIM;FAIM;FAIM;FAIM;FAIM;FAIM	Island
cg01098656	-0.130857	-4.73164	2.44253e-06	1.20169e-05	0.0210221	0.0276558	chr10	1095069	IDI1	Island
cg02233216	-0.0994305	-4.73189	2.43961e-06	1.20043e-05	0.0210221	0.0210129	chr2	30454279	LBH	Island
cg08957360	-0.0907672	-4.73392	2.4156e-06	1.19004e-05	0.0210221	0.0191738	chr14	55369030	GCH1;GCH1;GCH1;GCH1	Island
cg09640682	-0.093671	-4.73291	2.42747e-06	1.19517e-05	0.0210221	0.0197914	chr13	20767016	GJB2;GJB2	Island
cg16050957	-0.107007	-4.73157	2.44331e-06	1.20203e-05	0.0210221	0.0226156	chr16	24550743	RBBP6;RBBP6;RBBP6	Island
cg18829263	-0.124327	-4.7397	2.34878e-06	1.16107e-05	0.0210221	0.0262311	chr5	129240272	CHSY3	Island
cg19117777	-0.0936487	-4.74143	2.32906e-06	1.15251e-05	0.0210221	0.0197511	chr5	109024969	MAN2A1	Island
cg22332388	-0.0739873	-4.73636	2.38723e-06	1.17776e-05	0.0210221	0.0156211	chr8	64081173	YTHDF3;YTHDF3	Island
cg22475353	0.0616007	4.69123	2.96942e-06	1.18621e-05	0.0210221	0.013131	chr19	54041163	ZNF331;ZNF331	Island
cg14282508	0.0645924	4.68538	3.0542e-06	1.21616e-05	0.0211178	0.0137859	chr14	103546492		N_Shelf
cg14613832	-0.115416	-4.72766	2.49017e-06	1.22225e-05	0.0211178	0.0244128	chr10	94833615	CYP26A1;CYP26A1	Island
cg18335247	0.0632451	4.68367	3.07951e-06	1.22508e-05	0.0211178	0.0135033	chr21	44847054	SIK1	OpenSea
cg01064108	-0.113839	-4.72279	2.54955e-06	1.24781e-05	0.0213058	0.0241042	chr1	221916107	DUSP10;DUSP10	Island
cg07619799	-0.118724	-4.72384	2.53662e-06	1.24225e-05	0.0213058	0.0251329	chr4	185747409	ACSL1	Island
cg25091074	-0.0728471	-4.71849	2.60321e-06	1.27085e-05	0.0215968	0.0154386	chr4	2538422		Island
cg07695625	0.0593901	4.67275	3.24536e-06	1.28333e-05	0.0217065	0.0127099	chr6	133136339	RPS12;SNORD101	S_Shore
cg17222234	-0.0859776	-4.71426	2.65703e-06	1.2939e-05	0.021783	0.0182377	chr15	68871405	CORO2B	Island
cg04215179	0.0603032	4.66714	3.33377e-06	1.31425e-05	0.0218196	0.0129208	chr7	23719682	C7orf46;C7orf46;C7orf46	Island
cg04866628	-0.0952291	-4.71126	2.69595e-06	1.31053e-05	0.0218196	0.0202131	chr4	187026225		Island
cg22871529	-0.129781	-4.71227	2.68281e-06	1.30492e-05	0.0218196	0.0275411	chr13	49550815	FNDC3A	Island
cg01483063	-0.103048	-4.70855	2.73147e-06	1.32568e-05	0.0219085	0.0218853	chr10	112836471	ADRA2A	Island
cg00207389	-0.102281	-4.70746	2.74587e-06	1.33182e-05	0.0219094	0.0217275	chr20	18569003	DTD1	Island
cg13784889	-0.0953373	-4.70508	2.77764e-06	1.34534e-05	0.0220313	0.0202626	chr4	89513377	HERC3	Island
cg25410641	-0.0846005	-4.70212	2.81755e-06	1.36231e-05	0.0222082	0.017992	chr2	240322702	HDAC4	Island
cg21054441	-0.095683	-4.70037	2.84142e-06	1.37243e-05	0.0222725	0.0203565	chr15	68871409	CORO2B	Island
cg21545849	-0.132739	-4.69904	2.85975e-06	1.38021e-05	0.0222982	0.0282482	chr20	40247209	CHD6	Island
cg14165241	-0.100388	-4.69249	2.95156e-06	1.41905e-05	0.0224865	0.0213933	chr9	131315156	SPTAN1;SPTAN1	Island
cg18154422	-0.0889694	-4.69246	2.95195e-06	1.41921e-05	0.0224865	0.0189601	chr10	31609200	ZEB1;ZEB1;LOC220930;ZEB1;ZEB1;ZEB1	Island
cg21435190	-0.129399	-4.69182	2.96109e-06	1.42307e-05	0.0224865	0.0275798	chr3	128208037	GATA2;GATA2;GATA2	Island
cg23857976	0.066779	4.65033	3.61304e-06	1.41129e-05	0.0224865	0.01436	chr17	56065481	VEZF1;VEZF1	Island
cg27103685	-0.110294	-4.69334	2.93948e-06	1.41394e-05	0.0224865	0.0235002	chr20	47895131	C20orf199;SNORD12C;C20orf199;C20orf199;ZNFX1	Island
cg07057636	-0.0983803	-4.69031	2.98266e-06	1.43217e-05	0.0225314	0.0209752	chr2	38303504	CYP1B1	Island
cg01585293	-0.0840629	-4.68788	3.01767e-06	1.44692e-05	0.0225472	0.0179319	chr6	3457843	SLC22A23	Island
cg04794887	-0.104408	-4.68787	3.01793e-06	1.44703e-05	0.0225472	0.0222719	chr4	1858231	LETM1	Island
cg20716688	-0.0826315	-4.68706	3.0296e-06	1.45194e-05	0.0225472	0.0176297	chr11	1411018	BRSK2	Island
cg11220663	-0.0961823	-4.68235	3.09904e-06	1.48113e-05	0.0229017	0.0205414	chr2	70994863	ADD2;ADD2;ADD2;ADD2;ADD2	Island
cg04488845	-0.102924	-4.68	3.1343e-06	1.49592e-05	0.0229835	0.0219922	chr11	19262618	E2F8	Island
cg26743569	-0.101835	-4.67948	3.14209e-06	1.49918e-05	0.0229835	0.0217621	chr2	25194997	DNAJC27	Island
cg10881306	-0.123165	-4.67609	3.19363e-06	1.52076e-05	0.0231175	0.0263393	chr2	36583600	CRIM1	Island
cg14906455	-0.114425	-4.6763	3.19046e-06	1.51943e-05	0.0231175	0.0244691	chr17	2628088		Island
cg01866427	-0.0654856	-4.67387	3.22796e-06	1.5351e-05	0.0231543	0.014011	chr13	113598068		Island
cg20913372	-0.11074	-4.67372	3.23018e-06	1.53603e-05	0.0231543	0.0236941	chr9	140190455		Island
cg10452522	-0.0902342	-4.66458	3.37491e-06	1.5963e-05	0.0238683	0.0193445	chr19	34663544	LSM14A;LSM14A;LSM14A;LSM14A	Island
cg18920034	-0.0963903	-4.66453	3.37574e-06	1.59664e-05	0.0238683	0.0206645	chr4	4388931	D4S234E;D4S234E	Island
cg01715551	0.0454486	4.61978	4.17913e-06	1.60543e-05	0.0239005	0.00983782	chr20	57426789	GNAS;GNAS;GNAS;GNASAS	Island
cg09135206	-0.0826229	-4.65965	3.45567e-06	1.62979e-05	0.0241633	0.0177316	chr1	21503313	EIF4G3;EIF4G3	Island
cg12821421	-0.0959449	-4.65677	3.50365e-06	1.64964e-05	0.0243573	0.0206033	chr10	13390394	SEPHS1	OpenSea
cg10735361	-0.0867842	-4.65407	3.54916e-06	1.66844e-05	0.0245344	0.018647	chr4	7044595	CCDC96;TADA2B	Island
cg00142624	-0.112429	-4.65255	3.57504e-06	1.67912e-05	0.024591	0.0241651	chr12	117627897	FBXO21;FBXO21	Island
cg09942448	-0.0902315	-4.64245	3.75167e-06	1.75174e-05	0.0251715	0.0194362	chr2	26205639	KIF3C	Island
cg12931625	-0.0936045	-4.6432	3.73816e-06	1.7462e-05	0.0251715	0.0201595	chr4	25235765	PI4K2B;PI4K2B	Island
cg13703666	-0.0707176	-4.64218	3.75642e-06	1.75369e-05	0.0251715	0.0152337	chr11	66115419	B3GNT1	Island
cg16892812	0.0680247	4.60215	4.54366e-06	1.72882e-05	0.0251715	0.0147811	chr7	121796366		OpenSea
cg18459622	-0.111078	-4.64421	3.72022e-06	1.73884e-05	0.0251715	0.0239176	chr14	69283247		Island
cg01846776	-0.118824	-4.63979	3.79963e-06	1.77139e-05	0.0252245	0.0256097	chr1	247495250	ZNF496	Island
cg02885694	-0.0967856	-4.64033	3.78973e-06	1.76733e-05	0.0252245	0.0208575	chr7	100807168	VGF	Island
cg11299854	-0.101674	-4.63684	3.85338e-06	1.79337e-05	0.0254164	0.0219275	chr5	132083184	CCNI2;CCNI2	Island
cg19262019	-0.0938611	-4.63609	3.8671e-06	1.79897e-05	0.0254164	0.0202457	chr19	8510039	HNRNPM;HNRNPM	Island
cg04731813	-0.128742	-4.63274	3.92929e-06	1.82435e-05	0.0256743	0.0277896	chr4	2043086	C4orf48;C4orf48	Island
cg06887414	-0.0915162	-4.62898	4.00029e-06	1.85326e-05	0.0256799	0.0197703	chr3	128369476	RPN1	Island
cg13855729	-0.0704624	-4.62917	3.99679e-06	1.85183e-05	0.0256799	0.0152214	chr7	5262924	WIPI2;WIPI2;WIPI2;WIPI2;WIPI2	N_Shelf
cg21159473	0.0489342	4.58564	4.91239e-06	1.85248e-05	0.0256799	0.0106712	chr9	15510228	PSIP1;PSIP1;PSIP1;PSIP1	Island
cg26521024	-0.0963163	-4.63167	3.9494e-06	1.83254e-05	0.0256799	0.0207951	chr13	45151950	TSC22D1	Island
cg11456013	0.0785319	4.58318	4.96963e-06	1.87158e-05	0.0258343	0.0171348	chr6	111192760		N_Shelf
cg11119235	-0.0931185	-4.62533	4.07044e-06	1.88176e-05	0.0258757	0.0201323	chr7	116593586	ST7;ST7;ST7OT4;ST7OT1;ST7;ST7	N_Shore
cg04560979	-0.0688686	-4.62379	4.10031e-06	1.89388e-05	0.0259434	0.0148944	chr17	18086957	ALKBH5;ALKBH5	Island
cg07560035	-0.0948185	-4.6185	4.20472e-06	1.93615e-05	0.0262233	0.0205302	chr8	127570383	FAM84B;FAM84B	Island
cg09840736	-0.11134	-4.61903	4.1941e-06	1.93185e-05	0.0262233	0.0241047	chr3	47205788	SETD2	Island
cg24657817	-0.0955918	-4.61978	4.1792e-06	1.92583e-05	0.0262233	0.0206919	chr4	42153708	BEND4;BEND4	Island
cg00373665	-0.0843844	-4.61678	4.23909e-06	1.95003e-05	0.0263124	0.0182777	chr1	234735703		Island
cg21696089	-0.126414	-4.61068	4.36364e-06	2.00024e-05	0.0267892	0.0274176	chr19	33793095	CEBPA;LOC80054	Island
cg24543488	-0.0808356	-4.61149	4.34695e-06	1.99352e-05	0.0267892	0.0175292	chr6	118972731	C6orf204;C6orf204;C6orf204;C6orf204	Island
cg00128571	-0.0718353	-4.6089	4.40066e-06	2.01513e-05	0.0267895	0.0155862	chr6	4254857		Island
cg06211893	-0.0962621	-4.6092	4.3944e-06	2.01261e-05	0.0267895	0.0208848	chr1	171810778	DNM3;DNM3;DNM3;DNM3	Island
cg17818724	-0.0982069	-4.60357	4.51316e-06	2.06028e-05	0.027289	0.0213328	chr11	14379809	RRAS2;RRAS2;RRAS2	Island
cg04281649	-0.0988094	-4.6015	4.55765e-06	2.0781e-05	0.0274242	0.0214733	chr2	98612676	TMEM131	Island
cg19373170	-0.127345	-4.60046	4.58006e-06	2.08707e-05	0.027442	0.0276809	chr3	53079105	SFMBT1;SFMBT1;SFMBT1;SFMBT1	Island
cg04994953	-0.0869392	-4.59724	4.65045e-06	2.11519e-05	0.0276867	0.0189112	chr6	149638666	MAP3K7IP2	Island
cg05306176	-0.103782	-4.59584	4.68119e-06	2.12746e-05	0.0276867	0.0225818	chr18	61034324	KDSR	Island
cg18438546	-0.0963874	-4.5957	4.68437e-06	2.12873e-05	0.0276867	0.0209734	chr14	31343894	COCH;COCH;COCH	Island
cg01628954	-0.0861326	-4.5901	4.81004e-06	2.17878e-05	0.027848	0.0187649	chr18	60190696	ZCCHC2	Island
cg02488887	-0.0933656	-4.59135	4.78155e-06	2.16745e-05	0.027848	0.0203351	chr5	176830915	F12	Island
cg14204211	-0.0944409	-4.58748	4.86988e-06	2.20255e-05	0.027848	0.0205867	chr10	81107088	PPIF	Island
cg14392746	0.0567569	4.54399	5.97447e-06	2.20297e-05	0.027848	0.0124905	chr11	2721207	KCNQ1;KCNQ1OT1;KCNQ1	Island
cg20116574	-0.128666	-4.58775	4.86351e-06	2.20002e-05	0.027848	0.0280454	chr20	44718168	NCOA5	Island
cg23130076	-0.123357	-4.59135	4.7816e-06	2.16747e-05	0.027848	0.0268672	chr12	70759920	KCNMB4	Island
cg23280290	-0.103493	-4.58758	4.8675e-06	2.20161e-05	0.027848	0.0225594	chr7	35734964	HERPUD2	Island
cg27391982	0.10365	4.54842	5.85164e-06	2.16283e-05	0.027848	0.0227881	chr13	76957970		OpenSea
cg05782288	-0.0688579	-4.58626	4.89784e-06	2.21365e-05	0.0278851	0.0150139	chr2	39348152	SOS1	Island
cg19443418	0.0895017	4.54176	6.0371e-06	2.2234e-05	0.0279104	0.0197064	chr4	39482010	LOC401127	Island
cg02128150	-0.0984776	-4.58226	4.99135e-06	2.2507e-05	0.0279608	0.0214911	chr16	53164214	CHD9	Island
cg10165222	-0.093941	-4.58251	4.98525e-06	2.24828e-05	0.0279608	0.0204999	chr10	119134612	PDZD8	Island
cg18450168	-0.0989899	-4.5828	4.97857e-06	2.24564e-05	0.0279608	0.0216003	chr10	123872573	TACC2;TACC2	Island
cg08217239	-0.101446	-4.58129	5.01411e-06	2.25971e-05	0.0279763	0.0221434	chr8	53626939	RB1CC1;RB1CC1;RB1CC1;RB1CC1	Island
cg06047881	0.0598598	4.53065	6.3588e-06	2.32797e-05	0.0285717	0.0132122	chr20	57465132	GNAS;GNAS;GNAS;GNAS;GNAS;GNAS;GNAS	Island
cg12897942	-0.107858	-4.57397	5.19014e-06	2.32919e-05	0.0285717	0.0235808	chr3	170626357	EIF5A2;EIF5A2	Island
cg22464200	-0.0920489	-4.57372	5.19626e-06	2.3316e-05	0.0285717	0.0201256	chr3	175338357	NAALADL2	OpenSea
cg09374774	-0.0598547	-4.56895	5.31401e-06	2.37791e-05	0.0290405	0.0131003	chr9	134151945	FAM78A	Island
cg05534807	-0.0859605	-4.5665	5.37557e-06	2.40207e-05	0.0291947	0.0188241	chr11	75379613	MAP6;MAP6	Island
cg16570019	-0.110688	-4.56603	5.38749e-06	2.40674e-05	0.0291947	0.0242416	chr20	61448188	COL9A3	Island
cg01725318	-0.126759	-4.56169	5.49864e-06	2.45026e-05	0.0295238	0.0277878	chr4	141348737	CLGN;CLGN;CLGN;CLGN	Island
cg19208079	-0.0848787	-4.56215	5.4867e-06	2.44559e-05	0.0295238	0.018605	chr7	42277394	GLI3	Island
cg14804635	-0.143393	-4.55988	5.54546e-06	2.46857e-05	0.0296452	0.0314467	chr15	75747750	SIN3A	Island
cg09864858	-0.0832047	-4.55807	5.59275e-06	2.48703e-05	0.0297677	0.0182544	chr1	65613311	AK3L1;AK3L1;AK3L1;AK3L1	Island
cg26761047	-0.0924515	-4.55707	5.61919e-06	2.49735e-05	0.0297922	0.0202875	chr1	15944228	DDI2	Island
cg11332336	-0.113206	-4.55154	5.76663e-06	2.55476e-05	0.0303765	0.024872	chr1	44412331	IPO13	Island
cg16932065	0.0551111	4.50613	7.12794e-06	2.57556e-05	0.030423	0.0122303	chr22	31612458	LIMK2	S_Shelf
cg27338480	0.0327437	4.50685	7.10417e-06	2.56795e-05	0.030423	0.00726533	chr7	130131885	MEST;MEST;MEST;MESTIT1	Island
cg17925360	-0.114276	-4.54592	5.92052e-06	2.6145e-05	0.030782	0.0251381	chr2	201981146	CFLAR;CFLAR;CFLAR;CFLAR	Island
cg00443276	-0.117981	-4.5429	6.0049e-06	2.64717e-05	0.0308641	0.0259704	chr17	15848206	ADORA2B	Island
cg01318248	-0.105796	-4.54367	5.98319e-06	2.63877e-05	0.0308641	0.0232841	chr1	226736816	C1orf95	Island
cg02122913	-0.101895	-4.5432	5.99636e-06	2.64387e-05	0.0308641	0.0224281	chr18	33709455	SLC39A6;SLC39A6;ELP2	Island
cg21991830	-0.101643	-4.54113	6.0548e-06	2.66646e-05	0.0309888	0.0223829	chr8	53626936	RB1CC1;RB1CC1;RB1CC1;RB1CC1	Island
cg02403232	-0.0917084	-4.54002	6.08622e-06	2.6786e-05	0.0310298	0.0202	chr12	133405120	GOLGA3;GOLGA3	Island
cg07181528	0.166966	4.49578	7.47854e-06	2.68738e-05	0.0310316	0.0371384	chr16	14552306	PARN;PARN	OpenSea
cg02543960	-0.129787	-4.53211	6.31547e-06	2.76694e-05	0.0318297	0.0286372	chr18	60383467	PHLPP1	Island
cg03142365	-0.0860621	-4.53148	6.33426e-06	2.77416e-05	0.0318297	0.0189921	chr10	124134013	PLEKHA1	N_Shore
cg25230305	-0.0741377	-4.52727	6.45972e-06	2.82232e-05	0.0321773	0.0163758	chr19	47341466	AP2S1;AP2S1	OpenSea
cg25372103	-0.1285	-4.52763	6.44892e-06	2.81818e-05	0.0321773	0.0283813	chr6	170599661	DLL1;DLL1	Island
cg17273183	0.0882761	4.48184	7.97712e-06	2.84536e-05	0.0323377	0.0196964	chr1	214422386		OpenSea
cg01579458	-0.089044	-4.51985	6.68722e-06	2.90936e-05	0.0323986	0.0197007	chr12	28651427	CCDC91	OpenSea
cg07582047	-0.13694	-4.51973	6.69096e-06	2.91078e-05	0.0323986	0.0302984	chr11	65658459	CCDC85B	Island
cg12077660	0.0250616	4.4762	8.18757e-06	2.9117e-05	0.0323986	0.00559885	chr11	2721243	KCNQ1OT1;KCNQ1;KCNQ1	Island
cg15605445	-0.0981325	-4.52173	6.62898e-06	2.88711e-05	0.0323986	0.0217024	chr10	88470986	LDB3;LDB3;LDB3	Island
cg16246698	-0.116032	-4.51948	6.69854e-06	2.91367e-05	0.0323986	0.0256737	chr12	133263907	PXMP2;POLE;POLE	Island
cg17658546	-0.0782616	-4.52088	6.65526e-06	2.89715e-05	0.0323986	0.0173112	chr4	90032747	TIGD2	Island
cg18825258	-0.0889336	-4.51965	6.69323e-06	2.91165e-05	0.0323986	0.0196771	chr8	26435354	DPYSL2	Island
cg26864061	-0.11185	-4.51861	6.72591e-06	2.92412e-05	0.0324147	0.0247531	chr3	45730815	SACM1L;SACM1L	Island
cg09376537	-0.116633	-4.51642	6.79479e-06	2.95038e-05	0.0326055	0.0258243	chr17	48638103	CACNA1G;CACNA1G;CACNA1G;CACNA1G;CACNA1G;CACNA1G;CACNA1G;CACNA1G;CACNA1G;CACNA1G;CACNA1G;CACNA1G;CACNA1G;CACNA1G;CACNA1G	Island
cg02317742	-0.0969779	-4.5141	6.86841e-06	2.97841e-05	0.0327304	0.0214833	chr2	85981021	ATOH8;ATOH8	Island
cg12226735	0.0658471	4.47054	8.40442e-06	2.97985e-05	0.0327304	0.0147291	chr3	98610584	DCBLD2	OpenSea
cg05988158	-0.123641	-4.51138	6.95607e-06	3.01174e-05	0.0328571	0.0274064	chr22	51021418	CHKB-CPT1B;CHKB;LOC100144603;CHKB	Island
cg13942016	0.0419886	4.46736	8.52847e-06	3.01874e-05	0.0328571	0.00939896	chr11	47447463	PSMC3	N_Shore
cg21717023	-0.0921354	-4.51111	6.96469e-06	3.01501e-05	0.0328571	0.0204241	chr11	68228223	SAPS3;SAPS3;SAPS3;SAPS3;SAPS3;SAPS3;SAPS3;SAPS3;SAPS3;SAPS3;SAPS3;SAPS3	Island
cg04061197	-0.0680587	-4.50761	7.07909e-06	3.05842e-05	0.033089	0.0150986	chr8	67624732	SGK3	Island
cg09977800	-0.102941	-4.50834	7.05489e-06	3.04924e-05	0.033089	0.0228335	chr17	80477464	FOXK2	Island
cg05036147	-0.0941323	-4.50525	7.15706e-06	3.08796e-05	0.0332039	0.0208939	chr17	79479952	ACTG1	Island
cg05151228	-0.0795933	-4.50387	7.20296e-06	3.10533e-05	0.0332039	0.0176722	chr1	110752952	KCNC4;KCNC4;KCNC4	Island
cg13716829	-0.0863465	-4.50597	7.13317e-06	3.07891e-05	0.0332039	0.0191627	chr9	140196785	NRARP	Island
cg21698840	-0.133841	-4.50383	7.20449e-06	3.10591e-05	0.0332039	0.0297171	chr4	76598899	G3BP2;G3BP2;G3BP2	Island
cg11958594	-0.0720993	-4.50221	7.25869e-06	3.1264e-05	0.0333241	0.0160142	chr17	80055299	FASN	Island
cg14042601	0.0588542	4.45566	9.00048e-06	3.16615e-05	0.0336482	0.0132089	chr4	37463204	C4orf19	OpenSea
cg03086376	-0.111009	-4.49377	7.54851e-06	3.23566e-05	0.0337889	0.0247029	chr16	1876114	HAGH;HAGH;FAHD1;FAHD1;FAHD1	Island
cg07346343	-0.0927055	-4.49439	7.52692e-06	3.22753e-05	0.0337889	0.0206269	chr3	150804696	MED12L;MED12L	Island
cg09885409	-0.118317	-4.4948	7.51263e-06	3.22216e-05	0.0337889	0.0263231	chr21	34697563	IFNAR1	Island
cg14408272	0.121866	4.45101	9.19508e-06	3.22665e-05	0.0337889	0.0273794	chr9	139705468	C9orf86;C9orf86	S_Shelf
cg20692684	-0.0990301	-4.49406	7.53848e-06	3.23188e-05	0.0337889	0.0220358	chr10	32735158	CCDC7;CCDC7;CCDC7;CCDC7	OpenSea
cg22783262	-0.0728348	-4.4948	7.51272e-06	3.22219e-05	0.0337889	0.0162042	chr22	45098346	PRR5-ARHGAP8;PRR5;PRR5;PRR5;PRR5;PRR5;PRR5	Island
cg02262037	0.102079	4.44708	9.36239e-06	3.27856e-05	0.0340095	0.022954	chr5	92967963	FAM172A;FAM172A;FAM172A;FAM172A	OpenSea
cg13710842	-0.0966107	-4.49004	7.68012e-06	3.2851e-05	0.0340095	0.0215167	chr5	72251735	FCHO2;FCHO2	Island
cg15928538	-0.123499	-4.49099	7.64655e-06	3.2725e-05	0.0340095	0.0274992	chr7	140773578		Island
cg16348491	-0.102698	-4.48867	7.72907e-06	3.30346e-05	0.0340901	0.0228795	chr18	3262664	MYL12B;MYL12B;MYL12B;MYL12B;MYL12B	Island
cg22320000	-0.0911514	-4.48805	7.75136e-06	3.31182e-05	0.0340901	0.0203098	chr1	245027629	HNRNPU;HNRNPU;HNRNPU;HNRNPU	Island
cg12332498	-0.0777776	-4.48591	7.82821e-06	3.34061e-05	0.0342885	0.0173382	chr16	4987201	PPL	Island
cg11808459	-0.0841593	-4.48461	7.87551e-06	3.35831e-05	0.0343093	0.0187662	chr2	122438889		OpenSea
cg25215340	-0.0797128	-4.48436	7.88452e-06	3.36168e-05	0.0343093	0.0177757	chr11	2907127	CDKN1C;CDKN1C;CDKN1C	N_Shore
cg20288129	-0.123533	-4.48273	7.94441e-06	3.38407e-05	0.0344403	0.0275575	chr3	122745632	SEMA5B	Island
cg00713947	-0.104794	-4.47918	8.07578e-06	3.43311e-05	0.0346458	0.0233957	chr5	126365876	2025-03-03	Island
cg21160852	-0.085661	-4.47956	8.06155e-06	3.42781e-05	0.0346458	0.0191226	chr5	892775	TRIP13;TRIP13;BRD9;BRD9;BRD9;BRD9	Island
cg25102782	-0.0943306	-4.48048	8.02735e-06	3.41505e-05	0.0346458	0.0210537	chr2	179316089	PRKRA;DFNB59;PRKRA;PRKRA;MIR548N	Island
cg01745867	-0.0659044	-4.47724	8.14845e-06	3.46021e-05	0.0347383	0.0147199	chr6	30710816	FLOT1	Island
cg12222460	-0.110754	-4.47714	8.15211e-06	3.46157e-05	0.0347383	0.0247376	chr6	14211743		Island
cg07713849	-0.0646864	-4.47296	8.31107e-06	3.52071e-05	0.0349444	0.0144617	chr6	33624841	ITPR3	OpenSea
cg13911693	-0.0773033	-4.47399	8.27172e-06	3.50608e-05	0.0349444	0.0172784	chr12	12503186	MANSC1	Island
cg21849780	0.150657	4.43034	1.01094e-05	3.50903e-05	0.0349444	0.0340059	chr2	99226313	C2orf64;UNC50	S_Shore
cg24730207	-0.11141	-4.47295	8.31157e-06	3.5209e-05	0.0349444	0.0249076	chr9	130891743	PTGES2;PTGES2;LOC389791;PTGES2	S_Shore
cg00135852	-0.0694246	-4.46875	8.474e-06	3.58119e-05	0.0350598	0.0155356	chr17	46703646	HOXB9;HOXB9	Island
cg01153132	-0.101989	-4.46956	8.44252e-06	3.56951e-05	0.0350598	0.0228186	chr6	119400114	FAM184A;FAM184A	Island
cg07680589	-0.0797529	-4.46902	8.46342e-06	3.57727e-05	0.0350598	0.0178457	chr4	146101723	OTUD4;OTUD4;OTUD4	Island
cg22472411	-0.0998682	-4.47035	8.4119e-06	3.55816e-05	0.0350598	0.0223401	chr19	14247481	ASF1B	Island
cg26896160	-0.114894	-4.47128	8.37596e-06	3.54481e-05	0.0350598	0.0256961	chr1	6454004	ACOT7	Island
cg04004861	-0.0682974	-4.46622	8.57332e-06	3.61799e-05	0.0353241	0.015292	chr8	74659081	STAU2;STAU2;STAU2;STAU2;STAU2;STAU2;STAU2;STAU2;STAU2;STAU2;STAU2;STAU2;STAU2	Island
cg14397361	-0.140636	-4.46529	8.61014e-06	3.63161e-05	0.0353613	0.0314954	chr9	140149997	COBRA1	Island
cg05876083	-0.0920811	-4.46421	8.65348e-06	3.64764e-05	0.0354217	0.0206265	chr16	4743395	NUDT16L1	Island
cg01719220	-0.117365	-4.4604	8.80657e-06	3.70419e-05	0.0358017	0.0263127	chr16	58035188	C16orf57;ZNF319	Island
cg22430734	-0.0901136	-4.46023	8.81324e-06	3.70665e-05	0.0358017	0.0202038	chr17	35849794	DUSP14	Island
cg05234135	-0.0960832	-4.4592	8.85514e-06	3.72211e-05	0.0358548	0.0215472	chr7	99070489	ZNF789;ZNF789	Island
cg23162441	-0.0735831	-4.45791	8.90783e-06	3.74153e-05	0.0359458	0.0165062	chr20	2083850	STK35	Island
cg02523938	0.0401248	4.4091	1.11386e-05	3.82336e-05	0.0365974	0.00910045	chr16	34409092		S_Shore
cg03408122	0.0850505	4.40807	1.11913e-05	3.83936e-05	0.0365974	0.0192943	chr22	50903314	SBF1	Island
cg24079591	-0.0836949	-4.45148	9.1751e-06	3.83982e-05	0.0365974	0.0188016	chr14	103851511	MARK3;MARK3;MARK3;MARK3;MARK3	Island
cg27559630	-0.183865	-4.4495	9.2592e-06	3.87068e-05	0.0367941	0.0413225	chr5	134241181	PCBD2	Island
cg04645676	-0.074717	-4.44651	9.38732e-06	3.91762e-05	0.0371015	0.0168035	chr5	10655569	ANKRD33B	OpenSea
cg09778713	-0.0575849	-4.44547	9.43182e-06	3.93391e-05	0.0371015	0.0129536	chr11	47356670	MYBPC3	N_Shelf
cg13031449	-0.0893752	-4.44572	9.42136e-06	3.93008e-05	0.0371015	0.0201037	chr14	95623952	FLJ45244;DICER1	Island
cg06507377	-0.0851355	-4.44415	9.48921e-06	3.95489e-05	0.037202	0.0191567	chr11	59436646	PATL1	Island
cg26925025	0.0490477	4.39888	1.1669e-05	3.98403e-05	0.0373785	0.01115	chr8	86291400	CA1;CA1;CA1;CA1	OpenSea
cg09011732	0.0421532	4.39514	1.18693e-05	4.0445e-05	0.0378473	0.00959087	chr2	74730507	LOC151534;LBX2	Island
cg20687038	-0.107696	-4.43783	9.76848e-06	4.05681e-05	0.0378641	0.0242678	chr3	127317259	MCM2;MCM2	Island
cg06545019	-0.093379	-4.43434	9.92598e-06	4.11412e-05	0.0382011	0.0210582	chr9	110250612	KLF4	Island
cg08005943	-0.0789821	-4.43476	9.90668e-06	4.1071e-05	0.0382011	0.0178098	chr1	231004157	C1orf198;C1orf198	Island
cg01893176	0.0347699	4.38983	1.21588e-05	4.13166e-05	0.0382654	0.00792057	chr11	2721952	KCNQ1OT1;KCNQ1;KCNQ1	Island
cg26986180	-0.111742	-4.43234	1.0017e-05	4.1472e-05	0.0383108	0.0252106	chr12	124246525	DNAH10	Island
cg21656600	-0.130113	-4.43044	1.01048e-05	4.17906e-05	0.0385063	0.029368	chr12	111181027	PPP1CC	Island
cg15072871	-0.137346	-4.42869	1.0186e-05	4.20849e-05	0.0386786	0.0310128	chr13	113863759	CUL4A;CUL4A;PCID2;PCID2;PCID2	Island
cg07248951	-0.085116	-4.42542	1.03394e-05	4.26403e-05	0.0389901	0.0192334	chr1	36397042	EIF2C3;EIF2C3;EIF2C3	Island
cg21610516	-0.0933867	-4.42602	1.03111e-05	4.2538e-05	0.0389901	0.0210995	chr6	151186758	MTHFD1L;MTHFD1L	Island
cg15443767	-0.179045	-4.42266	1.04707e-05	4.31148e-05	0.0393242	0.0404837	chr2	157943975		OpenSea
cg10588679	-0.0940459	-4.42048	1.05752e-05	4.34921e-05	0.0394684	0.021275	chr1	44496476	SLC6A9	Island
cg11132352	-0.0811646	-4.42073	1.0563e-05	4.34481e-05	0.0394684	0.01836	chr1	161719642	DUSP12	Island
cg15188491	-0.0887059	-4.41974	1.06113e-05	4.36223e-05	0.0394872	0.0200704	chr1	146644106	PRKAB2;PRKAB2	Island
cg02276695	-0.104867	-4.41889	1.06525e-05	4.37708e-05	0.0395223	0.0237315	chr19	19774628	ATP13A1	Island
cg11052081	-0.106319	-4.41795	1.06982e-05	4.39356e-05	0.0395599	0.0240653	chr2	101767677	TBC1D8	Island
cg24809958	-0.128871	-4.4174	1.0725e-05	4.40321e-05	0.0395599	0.0291734	chr1	6662478	KLHL21	Island
cg24794206	-0.0845188	-4.41629	1.07793e-05	4.42276e-05	0.0396367	0.019138	chr6	155316492		Island
cg06039318	-0.101024	-4.41383	1.09012e-05	4.46659e-05	0.0398742	0.0228881	chr8	1248861		S_Shelf
cg12946838	-0.0902946	-4.41356	1.09146e-05	4.47139e-05	0.0398742	0.0204585	chr3	170075241	SKIL;SKIL	Island
cg06662991	-0.0943966	-4.41248	1.09686e-05	4.49079e-05	0.0399483	0.0213931	chr6	3456581	SLC22A23	Island
cg04495224	0.0607048	4.36574	1.35598e-05	4.55021e-05	0.0403185	0.0139048	chr4	89744431	FAM13A;FAM13A	OpenSea
cg10335659	-0.124917	-4.40832	1.11782e-05	4.56598e-05	0.0403185	0.0283366	chr2	99757356	C2orf15;TSGA10;TSGA10	Island
cg11210881	-0.114778	-4.40857	1.11655e-05	4.56141e-05	0.0403185	0.0260352	chr11	113930500	ZBTB16;ZBTB16;ZBTB16	Island
cg19915181	-0.265476	-4.40712	1.12399e-05	4.58806e-05	0.0404144	0.0602379	chr14	81905381		S_Shelf
cg03620158	-0.108634	-4.40502	1.13475e-05	4.62656e-05	0.0406542	0.0246614	chr12	63328783	PPM1H	Island
cg00644814	-0.0923209	-4.40229	1.14894e-05	4.67727e-05	0.0408748	0.0209711	chr1	6480929	HES2	Island
cg18030834	-0.0725193	-4.40184	1.15131e-05	4.68571e-05	0.0408748	0.0164748	chr10	124895243	HMX3	Island
cg22036432	-0.0750886	-4.40226	1.14911e-05	4.67788e-05	0.0408748	0.0170568	chr4	83719566	SCD5;SCD5	Island
cg19850545	-0.106649	-4.39979	1.1621e-05	4.72422e-05	0.0411113	0.0242397	chr22	41347463	RBX1	Island
cg08700690	-0.109864	-4.39242	1.20166e-05	4.86496e-05	0.042234	0.0250121	chr15	60884630	RORA;RORA;RORA;RORA;RORA	Island
cg05098590	-0.128668	-4.39159	1.20619e-05	4.88105e-05	0.0422708	0.0292986	chr10	111767379	ADD3;ADD3;ADD3	Island
cg07532758	-0.14739	-4.39065	1.21137e-05	4.89943e-05	0.0422708	0.0335691	chr2	230583517		S_Shelf
cg16162324	-0.0835341	-4.39039	1.21278e-05	4.9044e-05	0.0422708	0.0190266	chr12	104852047	CHST11	Island
cg18688599	-0.0841367	-4.38563	1.23929e-05	4.99829e-05	0.0429772	0.0191846	chr5	10353401	2025-03-06	Island
cg04418576	-0.0868366	-4.38266	1.25608e-05	5.05762e-05	0.0430764	0.0198137	chr14	103851554	MARK3;MARK3;MARK3;MARK3;MARK3	Island
cg13281814	-0.115463	-4.38362	1.2506e-05	5.03829e-05	0.0430764	0.0263396	chr8	75262582	GDAP1;GDAP1	Island
cg15798279	-0.106093	-4.38267	1.25602e-05	5.05742e-05	0.0430764	0.0242074	chr7	6523691	KDELR2;KDELR2;KDELR2;KDELR2	Island
cg23656755	-0.0925709	-4.38266	1.25608e-05	5.05765e-05	0.0430764	0.0211221	chr1	230203043	GALNT2	Island
cg27467996	-0.0861633	-4.38198	1.25993e-05	5.07122e-05	0.0430901	0.0196631	chr5	179921670	CNOT6;CNOT6	Island
cg12349676	0.079434	4.33602	1.55016e-05	5.12221e-05	0.0432976	0.0183196	chr21	34350934		Island
cg15832201	-0.0929516	-4.37919	1.27595e-05	5.12774e-05	0.0432976	0.0212257	chr14	60337648	RTN1	S_Shore
cg24561572	-0.0984533	-4.379	1.27708e-05	5.1317e-05	0.0432976	0.0224831	chr17	43298813	FMNL1	Island
cg05533552	-0.112331	-4.37683	1.28966e-05	5.17601e-05	0.0435694	0.025665	chr11	34074141	CAPRIN1;CAPRIN1	Island
cg18766912	-0.115919	-4.37492	1.30089e-05	5.21551e-05	0.0437996	0.0264963	chr15	25683909	UBE3A;UBE3A	Island
cg00093058	-0.0980644	-4.37133	1.32219e-05	5.29032e-05	0.0440033	0.0224335	chr16	717932	RHOT2	Island
cg02484850	-0.0764259	-4.36736	1.3461e-05	5.37412e-05	0.0440033	0.0174993	chr22	36783942	MYH9;MYH9	Island
cg04249754	0.0617692	4.3273	1.61196e-05	5.30247e-05	0.0440033	0.0142743	chr1	32715483	LCK	S_Shore
cg06990298	-0.121953	-4.36919	1.33505e-05	5.33541e-05	0.0440033	0.0279121	chr17	17399700	RASD1;RASD1	Island
cg07430153	-0.0773969	-4.36775	1.34373e-05	5.36583e-05	0.0440033	0.0177201	chr12	76424847	PHLDA1	Island
cg07494420	-0.0953506	-4.36994	1.33048e-05	5.31941e-05	0.0440033	0.0218196	chr14	96858044	AK7	Island
cg14521508	-0.0811464	-4.36819	1.3411e-05	5.3566e-05	0.0440033	0.0185767	chr17	80056159	FASN	Island
cg18471929	0.0940278	4.32653	1.61756e-05	5.31875e-05	0.0440033	0.0217329	chr10	131706879	EBF3	OpenSea
cg19679281	-0.0765587	-4.36823	1.34084e-05	5.35571e-05	0.0440033	0.0175263	chr2	58468512	FANCL;FANCL;FANCL;FANCL	Island
cg23774717	0.0989694	4.32519	1.62731e-05	5.34712e-05	0.0440033	0.0228821	chr10	26856095	APBB1IP	Island
cg25257644	-0.103258	-4.37112	1.32344e-05	5.2947e-05	0.0440033	0.0236229	chr10	23002598	PIP4K2A	Island
cg16268380	-0.103576	-4.36613	1.35359e-05	5.40032e-05	0.0441176	0.0237226	chr15	81294324	MESDC1;MESDC1	Island
cg02020077	-0.104324	-4.36525	1.359e-05	5.41925e-05	0.0441721	0.0238987	chr1	94147070	BCAR3	Island
cg21540356	-0.0855828	-4.3631	1.37227e-05	5.46562e-05	0.0444494	0.0196151	chr3	49058929	MIR191;NDUFAF3;MIR425;NDUFAF3;NDUFAF3;NDUFAF3;DALRD3	Island
cg04080595	-0.0812731	-4.36195	1.37937e-05	5.49041e-05	0.0445504	0.0186323	chr1	2985649	PRDM16;FLJ42875;PRDM16;FLJ42875	Island
cg05668205	-0.150665	-4.3594	1.39534e-05	5.54611e-05	0.0449013	0.0345609	chr19	16738998	MED26;MED26	Island
cg10386445	-0.112113	-4.35837	1.40184e-05	5.56875e-05	0.0449599	0.0257235	chr2	26205648	KIF3C	Island
cg16263943	-0.0946231	-4.35794	1.40458e-05	5.57831e-05	0.0449599	0.0217128	chr2	144695179		Island
cg00278131	-0.0828217	-4.35627	1.41517e-05	5.61518e-05	0.0451561	0.0190121	chr13	51483857	RNASEH2B;RNASEH2B	Island
cg14485789	0.0778338	4.30993	1.74225e-05	5.67991e-05	0.0455749	0.0180592	chr2	236586744	AGAP1;AGAP1	OpenSea
cg02530407	0.0700008	4.30863	1.75236e-05	5.70905e-05	0.0456042	0.0162467	chr8	103344822	UBR5	OpenSea
cg15086199	0.0844782	4.30718	1.76373e-05	5.7418e-05	0.0456042	0.0196133	chr6	33362999	KIFC1	S_Shelf
cg16218738	-0.130496	-4.3504	1.45309e-05	5.74686e-05	0.0456042	0.0299963	chr11	57789944	OR9Q1	OpenSea
cg23172898	-0.0671818	-4.35041	1.45304e-05	5.74669e-05	0.0456042	0.0154426	chr14	34931803	C14orf147	OpenSea
cg24185443	-0.0570516	-4.35099	1.44928e-05	5.73367e-05	0.0456042	0.0131123	chr19	11533199	CCDC151	Island
cg10206657	-0.110428	-4.34983	1.45683e-05	5.75984e-05	0.0456068	0.0253868	chr5	56111587	MAP3K1	Island
cg07532515	-0.0876689	-4.34551	1.48544e-05	5.85891e-05	0.0462895	0.0201746	chr20	44937217		Island
cg07170641	0.0781986	4.29438	1.86722e-05	6.03888e-05	0.0475031	0.0182095	chr11	59950068	MS4A6A;MS4A6A;MS4A6A	OpenSea
cg07471962	-0.115302	-4.33808	1.53586e-05	6.03292e-05	0.0475031	0.0265791	chr14	55368706	GCH1;GCH1;GCH1;GCH1	Island
cg02387854	-0.106567	-4.33235	1.5759e-05	6.17058e-05	0.0481457	0.0245981	chr17	79849442	ANAPC11;ANAPC11;ANAPC11;ANAPC11;ANAPC11;THOC4;ANAPC11;ANAPC11	Island
cg14279702	-0.0800135	-4.33221	1.57691e-05	6.17404e-05	0.0481457	0.0184695	chr18	30050859	FAM59A	Island
cg18461626	-0.1566	-4.33288	1.57217e-05	6.15776e-05	0.0481457	0.0361422	chr7	134820312	AGBL3	OpenSea
cg19185384	-0.0878189	-4.33375	1.56601e-05	6.13662e-05	0.0481457	0.0202639	chr13	45914939	LOC100190939;TPT1	Island
cg22950163	-0.0739663	-4.33129	1.58343e-05	6.19642e-05	0.0482159	0.0170772	chr16	55513525	MMP2	Island
cg06140118	-0.141677	-4.32962	1.59533e-05	6.23722e-05	0.0484288	0.0327228	chr16	68056778	DDX28;DUS2L	Island
cg16287791	-0.0840501	-4.3266	1.61702e-05	6.31152e-05	0.0489003	0.0194264	chr8	61592088	CHD7	Island
cg22112051	-0.0782224	-4.32538	1.62588e-05	6.34184e-05	0.0490298	0.0180845	chr19	2290022	LINGO3	Island
cg26039141	0.0438032	4.2808	1.98345e-05	6.37025e-05	0.049144	0.0102325	chr11	75113160	RPS3	S_Shelf
cg03756814	0.0715165	4.27858	2.00307e-05	6.42595e-05	0.0494678	0.016715	chr2	148416907		OpenSea
cg24105933	0.100126	4.27533	2.03215e-05	6.50841e-05	0.0499957	0.0234195	chr4	8270795	HTRA3	N_Shore

### Sheet: TableS2
Table S2. Significant CpG sites associated with Neutrons.
CpG	beta	t	p	p_bacon	q_bh	se	chr	pos	gene	island
cg23074799	-0.0995845	-7.38555	2.54006e-13	2.68448e-11	9.67144e-06	0.0134837	chr7	18126459		Island
cg08867893	-0.160832	-7.26181	6.18453e-13	5.71417e-11	1.02933e-05	0.0221477	chr10	64134160	ZNF365;ZNF365;ZNF365;ZNF365;ZNF365;ZNF365	Island
cg00109274	-0.128054	-7.07158	2.36599e-12	1.78222e-10	1.60521e-05	0.0181082	chr13	42623032	DGKH;DGKH	Island
cg00614832	-0.0875187	-7.10799	1.83466e-12	1.43675e-10	1.60521e-05	0.0123127	chr16	73092394	ZFHX3	Island
cg15591678	-0.117193	-6.90819	7.30138e-12	4.62622e-10	3.3334e-05	0.0169643	chr10	64134155	ZNF365;ZNF365;ZNF365;ZNF365;ZNF365;ZNF365	Island
cg04294412	-0.134378	-6.4873	1.19293e-10	4.89498e-09	0.00029392	0.020714	chr4	7045720	CCDC96;TADA2B	Island
cg07667295	-0.0998967	-6.45271	1.49025e-10	5.90495e-09	0.000303913	0.0154814	chr14	64320118	SYNE2;SYNE2	Island
cg06177860	-0.100054	-6.39142	2.20479e-10	8.21401e-09	0.00036991	0.0156545	chr15	60884785	RORA;RORA;RORA;RORA	Island
cg00267746	0.0591362	6.23193	6.01362e-10	1.60232e-08	0.000496893	0.00948923	chr20	57463984	GNAS;GNAS;GNAS;GNAS	Island
cg02249648	-0.159385	-6.25943	5.06648e-10	1.65506e-08	0.000496893	0.0254631	chr12	1703181	FBXL14	Island
cg05232802	-0.0750538	-6.28436	4.33497e-10	1.45149e-08	0.000496893	0.011943	chr7	156742224	NOM1	N_Shore
cg18249149	-0.0982847	-6.28065	4.43671e-10	1.48011e-08	0.000496893	0.0156488	chr2	128785194	SAP130;SAP130	Island
cg02086174	0.0412328	6.17864	8.36632e-10	2.11841e-08	0.000524419	0.00667345	chr14	90358168	C14orf143	Island
cg06180363	-0.129739	-6.19411	7.60359e-10	2.32899e-08	0.000524419	0.0209455	chr19	59056346	TRIM28	Island
cg12903171	0.0603586	6.18887	7.85364e-10	2.00812e-08	0.000524419	0.00975277	chr7	50850564	GRB10	Island
cg17895236	-0.0977115	-6.20627	7.05214e-10	2.18605e-08	0.000524419	0.015744	chr17	8924740	NTN1	Island
cg09116251	-0.106886	-6.18163	8.21301e-10	2.48504e-08	0.000526642	0.017291	chr11	797747		Island
cg05502271	-0.101581	-6.13095	1.12174e-09	3.22996e-08	0.00064648	0.0165686	chr15	22892535	CYFIP1	Island
cg24147485	-0.0882	-6.1081	1.29009e-09	3.63292e-08	0.000688862	0.0144398	chr1	234735701		Island
cg16971831	-0.141401	-6.0711	1.61624e-09	4.39075e-08	0.000763002	0.0232909	chr5	56110935	MAP3K1;MAP3K1	Island
cg23693683	-0.0836036	-6.06858	1.64112e-09	4.44748e-08	0.000763002	0.0137765	chr3	46924113	PTH1R	Island
cg18710383	-0.0857925	-6.04055	1.94499e-09	5.13e-08	0.00084009	0.0142028	chr6	111279866	GTF3C6;GTF3C6	Island
cg11922164	-0.0811791	-6.00702	2.38097e-09	6.08023e-08	0.000927665	0.0135141	chr10	46961894	SYT15;SYT15	OpenSea
cg18813733	-0.111201	-6.0038	2.42744e-09	6.17977e-08	0.000927665	0.0185218	chr16	88637115	ZC3H18	Island
cg16483490	-0.0759352	-5.94118	3.53124e-09	8.46632e-08	0.00122007	0.0127812	chr2	111879711	BCL2L11;BCL2L11;BCL2L11	Island
cg23910787	-0.109974	-5.88506	4.92612e-09	1.11965e-07	0.00155145	0.018687	chr5	179234439	SQSTM1;SQSTM1;MGAT4B	Island
cg11716640	-0.103856	-5.85564	5.85862e-09	1.29502e-07	0.001728	0.017736	chr1	113933411	MAGI3;MAGI3	Island
cg09339301	-0.122851	-5.82875	6.85991e-09	1.47837e-07	0.00182776	0.0210767	chr6	163836245	QKI;QKI;QKI;QKI	OpenSea
cg22247188	-0.0997607	-5.82823	6.88073e-09	1.48213e-07	0.00182776	0.0171168	chr10	71813603	H2AFY2	Island
cg23742152	0.0621056	5.78917	8.64282e-09	1.52198e-07	0.00182776	0.0107279	chr7	50849805	GRB10	Island
cg12585429	-0.148796	-5.81337	7.50552e-09	1.59426e-07	0.0018528	0.0255954	chr16	49889252		Island
cg24451858	-0.0982088	-5.79294	8.45524e-09	1.76187e-07	0.0019836	0.0169532	chr11	75379620	MAP6;MAP6	Island
cg17966167	-0.0710743	-5.76204	1.01173e-08	2.0481e-07	0.00223598	0.0123349	chr7	37488564	ELMO1	Island
cg11496792	-0.0925364	-5.74137	1.14025e-08	2.26418e-07	0.00233063	0.0161175	chr9	123477254	MEGF9	Island
cg13425677	-0.118187	-5.74234	1.13392e-08	2.25364e-07	0.00233063	0.0205816	chr5	56112090	MAP3K1	Island
cg09853387	-0.0849257	-5.70489	1.40683e-08	2.70036e-07	0.00270241	0.0148865	chr7	139877374	LOC100134229;JHDM1D	Island
cg05001908	0.0481447	5.66344	1.78355e-08	2.80356e-07	0.00272985	0.00850095	chr7	128045859	IMPDH1;IMPDH1;IMPDH1;IMPDH1;IMPDH1;IMPDH1;IMPDH1	Island
cg24124977	-0.104633	-5.6894	1.53761e-08	2.90931e-07	0.00275827	0.0183908	chr17	78010277	CCDC40;TBC1D16	Island
cg19465165	-0.0810418	-5.67025	1.71553e-08	3.189e-07	0.0029226	0.0142924	chr2	131130103	PTPN18;PTPN18	Island
cg24483655	-0.0842436	-5.66663	1.75145e-08	3.24488e-07	0.0029226	0.0148666	chr1	53686142	C1orf123	Island
cg18362936	-0.11116	-5.62969	2.16119e-08	3.87008e-07	0.00340069	0.0197453	chr18	74844011	MBP;MBP	Island
cg05380296	-0.0906891	-5.62328	2.24117e-08	3.98976e-07	0.00342238	0.0161274	chr3	47620439	CSPG5	Island
cg05029189	-0.105655	-5.61037	2.41118e-08	4.24187e-07	0.00342347	0.018832	chr3	123168386	ADCY5	Island
cg17116739	-0.111377	-5.60867	2.43442e-08	4.27611e-07	0.00342347	0.019858	chr16	67063591	CBFB;CBFB	Island
cg17626178	-0.0918647	-5.6135	2.3688e-08	4.1793e-07	0.00342347	0.0163649	chr2	205410273	PARD3B;PARD3B;PARD3B	Island
cg15586420	-0.107225	-5.60179	2.53103e-08	4.41785e-07	0.00346006	0.0191413	chr15	90294517	MESP1;MESP1	Island
cg06858294	-0.103995	-5.59075	2.69369e-08	4.65454e-07	0.00350096	0.0186012	chr17	7983203	ALOX12B	Island
cg09142020	-0.100086	-5.5903	2.70052e-08	4.66443e-07	0.00350096	0.0179035	chr2	236402329	AGAP1;AGAP1	Island
cg08514895	-0.108263	-5.57411	2.95825e-08	5.03462e-07	0.00362766	0.0194225	chr8	124286513	ZHX1;ZHX1;ZHX1;ZHX1	Island
cg22328771	-0.122953	-5.5753	2.93857e-08	5.00654e-07	0.00362766	0.0220532	chr22	50709822	MAPK11	Island
cg04295991	-0.0972201	-5.54749	3.43496e-08	5.7059e-07	0.00401552	0.0175251	chr13	21348012	N6AMT2;N6AMT2	Island
cg17580798	0.0326724	5.5105	4.22292e-08	5.79582e-07	0.00401552	0.00592912	chr7	130132199	MEST;MEST;MESTIT1;MEST	Island
cg25487903	-0.0797215	-5.53761	3.63021e-08	5.97634e-07	0.00406247	0.0143964	chr19	10828950	DNM2;DNM2;DNM2;MIR638;DNM2	Island
cg00502972	-0.0914814	-5.53135	3.75939e-08	6.15398e-07	0.00410575	0.0165387	chr17	6543355	TXNDC17;KIAA0753	Island
cg12397924	0.0393965	5.48584	4.84261e-08	6.50426e-07	0.00411106	0.00718147	chr7	94287186	PEG10;PEG10	S_Shore
cg12661145	-0.100566	-5.52425	3.9114e-08	6.36171e-07	0.00411106	0.0182044	chr10	104404054	TRIM8	Island
cg19075614	-0.0806777	-5.51998	4.00569e-08	6.48991e-07	0.00411106	0.0146156	chr5	76476577		Island
cg10058241	-0.0978556	-5.51149	4.19971e-08	6.75216e-07	0.00419416	0.0177548	chr17	30635	DOC2B	Island
cg01733795	-0.1016	-5.49814	4.52322e-08	7.1851e-07	0.00432394	0.018479	chr17	7465439	SENP3;SENP3	Island
cg16512867	-0.0840106	-5.49142	4.69514e-08	7.41308e-07	0.00432394	0.0152985	chr3	136581189	NCK1	Island
cg22476645	-0.0891224	-5.49061	4.71638e-08	7.44116e-07	0.00432394	0.0162318	chr16	15150025	NTAN1	Island
cg27007358	-0.114835	-5.49433	4.61984e-08	7.3134e-07	0.00432394	0.0209006	chr7	21467723	SP4;SP4	Island
cg06432462	-0.101282	-5.47431	5.16206e-08	8.02558e-07	0.00445477	0.0185013	chr9	80646879	GNAQ	Island
cg14766198	-0.0757504	-5.474	5.17104e-08	8.03727e-07	0.00445477	0.0138382	chr1	100818374	CDC14A;CDC14A;CDC14A;CDC14A;CDC14A;CDC14A	Island
cg26161725	-0.0759528	-5.48017	4.99732e-08	7.81056e-07	0.00445477	0.0138596	chr5	36241580	C5orf33;C5orf33	Island
cg08393828	-0.0842859	-5.46708	5.37272e-08	8.29891e-07	0.0045301	0.015417	chr14	102228221	PPP2R5C;PPP2R5C;PPP2R5C;PPP2R5C	Island
cg18810347	-0.0913669	-5.46185	5.5301e-08	8.50197e-07	0.00453158	0.0167282	chr7	50344242	IKZF1	Island
cg24778909	-0.0774909	-5.46055	5.56992e-08	8.55319e-07	0.00453158	0.014191	chr17	54670875	NOG	Island
cg19529645	-0.0871591	-5.45261	5.81922e-08	8.87255e-07	0.00463265	0.0159848	chr17	79196743	AZI1;AZI1;AZI1;AZI1	Island
cg04488845	-0.0966363	-5.44319	6.12919e-08	9.26652e-07	0.00476924	0.0177536	chr11	19262618	E2F8	Island
cg12646642	-0.0708169	-5.43966	6.24934e-08	9.41836e-07	0.00477911	0.0130186	chr1	44440766	ATP6V0B;ATP6V0B;ATP6V0B	Island
cg02664216	-0.0901003	-5.42763	6.67677e-08	9.95467e-07	0.0049811	0.0166003	chr12	19592651	AEBP2;AEBP2	Island
cg05434655	-0.112512	-5.41184	7.28054e-08	1.07028e-06	0.00507358	0.02079	chr2	178078121	HNRNPA3	Island
cg14229247	-0.157612	-5.41379	7.203e-08	1.06073e-06	0.00507358	0.029113	chr9	100745139	ANP32B	Island
cg20691617	0.0431169	5.37909	8.70624e-08	1.06582e-06	0.00507358	0.00801566	chr2	85142974		OpenSea
cg20692684	-0.096334	-5.41809	7.03531e-08	1.04002e-06	0.00507358	0.0177801	chr10	32735158	CCDC7;CCDC7;CCDC7;CCDC7	OpenSea
cg05380793	-0.124617	-5.40673	7.48708e-08	1.09564e-06	0.00512632	0.0230485	chr13	73301995	C13orf37;C13orf34	Island
cg01470283	-0.0891422	-5.39336	8.0543e-08	1.16469e-06	0.00518816	0.0165281	chr20	34542109	SCAND1;SCAND1	Island
cg14804635	-0.136881	-5.39303	8.06889e-08	1.16646e-06	0.00518816	0.025381	chr15	75747750	SIN3A	Island
cg22351869	-0.0779009	-5.39832	7.83928e-08	1.13861e-06	0.00518816	0.0144306	chr6	160210606	MRPL18;TCP1;TCP1;TCP1;TCP1	Island
cg24906202	-0.0838505	-5.39889	7.81478e-08	1.13563e-06	0.00518816	0.0155311	chr15	73345212	NEO1	Island
cg22332388	-0.0679137	-5.38339	8.50454e-08	1.21893e-06	0.00535546	0.0126154	chr8	64081173	YTHDF3;YTHDF3	Island
cg12021882	-0.0799193	-5.37686	8.81257e-08	1.25577e-06	0.00541949	0.0148636	chr12	132841141	GALNT9	N_Shore
cg26087678	-0.0973987	-5.3755	8.87818e-08	1.26359e-06	0.00541949	0.018119	chr15	60884119	RORA;RORA;RORA;RORA	Island
cg00053507	-0.0933095	-5.36748	9.27403e-08	1.31057e-06	0.00555485	0.0173842	chr13	42623481	DGKH;DGKH	Island
cg26269511	0.0731734	5.32829	1.14673e-07	1.34391e-06	0.00562993	0.013733	chr18	37419201		N_Shelf
cg00784718	-0.0930991	-5.35861	9.7316e-08	1.36446e-06	0.00565032	0.0173737	chr1	221916686	DUSP10;DUSP10	Island
cg22377237	-0.0678002	-5.34928	1.02366e-07	1.42346e-06	0.00576218	0.0126746	chr7	100271437	GNB2;GNB2	Island
cg25296860	-0.120499	-5.34946	1.02268e-07	1.42232e-06	0.00576218	0.0225254	chr13	20702426		Island
cg00874357	-0.107301	-5.3375	1.09104e-07	1.50145e-06	0.0059443	0.0201032	chr12	62997129	MIRLET7I;C12orf61;C12orf61	Island
cg08451517	-0.0928152	-5.33788	1.08885e-07	1.49893e-06	0.0059443	0.017388	chr8	125383826	TMEM65	Island
cg05884522	-0.123917	-5.33259	1.12039e-07	1.53516e-06	0.00594706	0.0232376	chr6	13615538	NOL7	Island
cg12995410	-0.130628	-5.33274	1.1195e-07	1.53415e-06	0.00594706	0.0244956	chr6	151712734	ZBTB2	Island
cg09238598	-0.112686	-5.3265	1.15785e-07	1.578e-06	0.00604796	0.0211557	chr5	14871908	ANKH	N_Shore
cg07695625	0.054205	5.28003	1.48656e-07	1.67193e-06	0.00634052	0.0102661	chr6	133136339	RPS12;SNORD101	S_Shore
cg05109981	-0.0799106	-5.30098	1.32849e-07	1.77032e-06	0.00664372	0.0150747	chr17	40440447	STAT5A	Island
cg01725318	-0.118876	-5.29853	1.34613e-07	1.78996e-06	0.00664818	0.0224356	chr4	141348737	CLGN;CLGN;CLGN;CLGN	Island
cg01555791	-0.0930278	-5.29229	1.392e-07	1.84085e-06	0.0067674	0.017578	chr17	1012288	ABR;ABR;ABR	Island
cg03542031	0.0448432	5.25138	1.73243e-07	1.9017e-06	0.00687652	0.00853933	chr1	28906210	SNHG12;SNORD99	N_Shore
cg12426141	-0.149203	-5.282	1.47096e-07	1.92779e-06	0.00687652	0.0282475	chr15	57210872	TCF12;TCF12;LOC145783;TCF12;TCF12;TCF12;TCF12;TCF12;TCF12	Island
cg21435190	-0.117689	-5.28275	1.46503e-07	1.92128e-06	0.00687652	0.0222779	chr3	128208037	GATA2;GATA2;GATA2	Island
cg15716185	-0.110435	-5.27841	1.49951e-07	1.95903e-06	0.00691944	0.020922	chr18	60190644	ZCCHC2	Island
cg05639842	-0.109459	-5.27591	1.51972e-07	1.98109e-06	0.00692943	0.0207469	chr21	43639440	ABCG1;ABCG1;ABCG1;ABCG1;ABCG1;ABCG1	Island
cg19080138	-0.0922313	-5.25215	1.7253e-07	2.20286e-06	0.00763104	0.0175607	chr7	35734733	HERPUD2;HERPUD2	Island
cg02628353	-0.0695966	-5.23732	1.86699e-07	2.35316e-06	0.00807406	0.0132886	chr7	26241504	HNRNPA2B1;CBX3;HNRNPA2B1;CBX3	Island
cg00207389	-0.0918361	-5.23142	1.9265e-07	2.41571e-06	0.0082105	0.0175547	chr20	18569003	DTD1	Island
cg01025283	-0.0954969	-5.22664	1.97598e-07	2.46748e-06	0.00830808	0.0182712	chr3	138327728	FAIM;FAIM;FAIM;FAIM;FAIM;FAIM;FAIM	Island
cg21991830	-0.0942903	-5.21637	2.08657e-07	2.58243e-06	0.00861462	0.0180758	chr8	53626936	RB1CC1;RB1CC1;RB1CC1;RB1CC1	Island
cg01585293	-0.075531	-5.21332	2.12056e-07	2.61756e-06	0.0086517	0.0144881	chr6	3457843	SLC22A23	Island
cg00379107	-0.144281	-5.21054	2.15196e-07	2.64993e-06	0.00867904	0.0276903	chr16	87984838	BANP;BANP	Island
cg12333707	0.0320605	5.17434	2.60478e-07	2.67989e-06	0.00869811	0.00619605	chr5	172199303	DUSP1	Island
cg02986692	-0.104509	-5.20354	2.23312e-07	2.73324e-06	0.00871424	0.0200843	chr6	156030348		OpenSea
cg24714742	-0.0911949	-5.20375	2.23067e-07	2.73073e-06	0.00871424	0.0175248	chr1	91487571	ZNF644;ZNF644;ZNF644;ZNF644;ZNF644	Island
cg05907386	-0.107484	-5.19961	2.28004e-07	2.78117e-06	0.00878927	0.0206716	chr19	46195928	QPCTL;QPCTL;QPCTL;SNRPD2;QPCTL;SNRPD2	Island
cg25102782	-0.0883451	-5.19665	2.31593e-07	2.81772e-06	0.00882735	0.0170004	chr2	179316089	PRKRA;DFNB59;PRKRA;PRKRA;MIR548N	Island
cg00753739	-0.0911283	-5.19142	2.38075e-07	2.8835e-06	0.00887902	0.0175537	chr10	11653489	USP6NL;USP6NL	Island
cg19539824	-0.103915	-5.19207	2.37263e-07	2.87528e-06	0.00887902	0.0200141	chr9	139010884	C9orf69	Island
cg16050957	-0.094819	-5.18806	2.42329e-07	2.92651e-06	0.00889392	0.0182764	chr16	24550743	RBBP6;RBBP6;RBBP6	Island
cg26337430	-0.0834706	-5.18529	2.45888e-07	2.9624e-06	0.00889392	0.0160976	chr1	43232221	LEPRE1;LEPRE1;C1orf50	Island
cg26587051	-0.0959516	-5.18668	2.44094e-07	2.94432e-06	0.00889392	0.0184996	chr9	123476683	MEGF9	Island
cg00177496	-0.0952528	-5.18188	2.50345e-07	3.00722e-06	0.00895388	0.0183819	chr3	197283127	BDH1;BDH1;BDH1	Island
cg00212520	0.0704004	5.13869	3.14016e-07	3.13605e-06	0.0092609	0.0137001	chr3	42451096	LYZL4	OpenSea
cg05865670	-0.0914238	-5.17001	2.66484e-07	3.16844e-06	0.0092805	0.0176835	chr22	21355860	THAP7;THAP7;FLJ39582;FLJ39582	N_Shore
cg01747792	-0.112268	-5.15968	2.81324e-07	3.31527e-06	0.00955872	0.0217586	chr20	61806628		Island
cg19262019	-0.0844004	-5.1596	2.81448e-07	3.31649e-06	0.00955872	0.0163579	chr19	8510039	HNRNPM;HNRNPM	Island
cg01624164	-0.0826356	-5.15043	2.95302e-07	3.45241e-06	0.00971724	0.0160444	chr5	179498943	RNF130;RNF130	Island
cg04560979	-0.0620078	-5.15269	2.91827e-07	3.41842e-06	0.00971724	0.0120341	chr17	18086957	ALKBH5;ALKBH5	Island
cg15944856	0.0579365	5.11856	3.48779e-07	3.42549e-06	0.00971724	0.0113189	chr2	197676146	C2orf66	OpenSea
cg14165241	-0.0890033	-5.14801	2.99074e-07	3.48923e-06	0.00974475	0.0172889	chr9	131315156	SPTAN1;SPTAN1	Island
cg00692946	-0.0956338	-5.13451	3.20944e-07	3.70124e-06	0.00980479	0.0186257	chr12	70133292	RAB3IP;RAB3IP;RAB3IP;RAB3IP;RAB3IP;RAB3IP	Island
cg08280159	-0.0727953	-5.13617	3.18174e-07	3.67452e-06	0.00980479	0.0141731	chr8	145504568	BOP1	S_Shelf
cg22871529	-0.114318	-5.13567	3.18995e-07	3.68244e-06	0.00980479	0.0222596	chr13	49550815	FNDC3A	Island
cg23130076	-0.111508	-5.13709	3.16649e-07	3.6598e-06	0.00980479	0.0217065	chr12	70759920	KCNMB4	Island
cg24565496	-0.100457	-5.13997	3.11911e-07	3.61397e-06	0.00980479	0.0195442	chr16	1021302	LMF1	Island
cg25257644	-0.0980744	-5.14223	3.08254e-07	3.57852e-06	0.00980479	0.0190724	chr10	23002598	PIP4K2A	Island
cg26896160	-0.106697	-5.14141	3.09581e-07	3.59139e-06	0.00980479	0.0207525	chr1	6454004	ACOT7	Island
cg00777627	-0.0793359	-5.1275	3.32903e-07	3.81616e-06	0.00982039	0.0154726	chr6	166075755	PDE10A;PDE10A	Island
cg12821421	-0.0854166	-5.13024	3.28183e-07	3.77088e-06	0.00982039	0.0166496	chr10	13390394	SEPHS1	OpenSea
cg18335247	0.0556067	5.09484	3.94534e-07	3.79954e-06	0.00982039	0.0109143	chr21	44847054	SIK1	OpenSea
cg20412726	-0.0516738	-5.13189	3.2537e-07	3.74385e-06	0.00982039	0.0100692	chr6	167412529	FGFR1OP;FGFR1OP	Island
cg12700464	-0.111993	-5.11908	3.47833e-07	3.95866e-06	0.0101149	0.0218776	chr11	78128424	GAB2	Island
cg13104298	0.0330066	5.08369	4.18007e-07	3.9887e-06	0.0101192	0.00649266	chr7	130131905	MEST;MEST;MEST;MESTIT1	Island
cg13921570	-0.094929	-5.11575	3.53925e-07	4.01652e-06	0.0101192	0.0185562	chr2	74730534	LOC151534;LBX2	Island
cg07279318	-0.0686023	-5.10878	3.66989e-07	4.14005e-06	0.0103579	0.0134283	chr14	102983014		Island
cg19850545	-0.0998732	-5.10215	3.7985e-07	4.26094e-06	0.0105144	0.0195747	chr22	41347463	RBX1	Island
cg23702568	-0.0763298	-5.10253	3.79092e-07	4.25384e-06	0.0105144	0.0149592	chr10	88281502	WAPAL;WAPAL	Island
cg21698840	-0.122364	-5.09724	3.89663e-07	4.35273e-06	0.0106678	0.0240059	chr4	76598899	G3BP2;G3BP2;G3BP2	Island
cg26801843	-0.0813614	-5.09496	3.94296e-07	4.39594e-06	0.0107009	0.015969	chr11	34073061	CAPRIN1;CAPRIN1	Island
cg22320000	-0.0834968	-5.08933	4.05961e-07	4.50434e-06	0.0108912	0.0164062	chr1	245027629	HNRNPU;HNRNPU;HNRNPU;HNRNPU	Island
cg08494545	-0.118377	-5.08317	4.19114e-07	4.62596e-06	0.0111107	0.023288	chr5	176237381	UNC5A	Island
cg16340159	-0.0904046	-5.07912	4.27999e-07	4.70775e-06	0.0112323	0.0177993	chr2	240322705	HDAC4	Island
cg09942448	-0.079713	-5.07443	4.38513e-07	4.80419e-06	0.0113869	0.0157088	chr2	26205639	KIF3C	Island
cg21702497	-0.0831902	-5.07198	4.44085e-07	4.85514e-06	0.0114325	0.0164019	chr16	22309096	POLR3E	Island
cg15323084	-0.0704365	-5.0683	4.52604e-07	4.93284e-06	0.01154	0.0138975	chr1	1556707	MIB2;MIB2;MIB2;MIB2;MIB2;MIB2	N_Shore
cg06887414	-0.0808369	-5.05896	4.74929e-07	5.13531e-06	0.0115411	0.0159789	chr3	128369476	RPN1	Island
cg07945480	-0.0852966	-5.05982	4.72836e-07	5.11639e-06	0.0115411	0.0168576	chr4	2964972	GRK4;GRK4;GRK4;NOP14	Island
cg10671167	-0.0598116	-5.0613	4.69253e-07	5.08398e-06	0.0115411	0.0118174	chr7	39988923	CDK13;CDK13	Island
cg13611173	-0.082111	-5.06538	4.59488e-07	4.99544e-06	0.0115411	0.0162103	chr14	57857305	NAA30;NAA30	Island
cg14392746	0.0506998	5.02286	5.71693e-07	5.18957e-06	0.0115411	0.0100938	chr11	2721207	KCNQ1;KCNQ1OT1;KCNQ1	Island
cg20274746	-0.0863815	-5.05777	4.77859e-07	5.16176e-06	0.0115411	0.017079	chr5	65221372	ERBB2IP;ERBB2IP	Island
cg25188942	0.046975	5.02675	5.60422e-07	5.10344e-06	0.0115411	0.009345	chr8	3983001	CSMD1	OpenSea
cg27559630	-0.168899	-5.05994	4.72541e-07	5.11372e-06	0.0115411	0.0333796	chr5	134241181	PCBD2	Island
cg26154342	-0.103872	-5.05399	4.87268e-07	5.24654e-06	0.0115962	0.0205526	chr12	94542977	PLXNC1	Island
cg11220663	-0.0838024	-5.04662	5.06092e-07	5.41533e-06	0.0118963	0.0166056	chr2	70994863	ADD2;ADD2;ADD2;ADD2;ADD2	Island
cg03494795	-0.0738895	-5.0376	5.30102e-07	5.62912e-06	0.0120412	0.0146676	chr9	133710827	ABL1;ABL1	Island
cg08790212	-0.13966	-5.03881	5.26816e-07	5.59996e-06	0.0120412	0.0277169	chr17	42297031	UBTF;UBTF;UBTF	Island
cg14276025	-0.0879524	-5.03733	5.30832e-07	5.6356e-06	0.0120412	0.0174601	chr2	85198562	KCMF1;KCMF1	Island
cg16317734	-0.0883378	-5.0375	5.30366e-07	5.63147e-06	0.0120412	0.017536	chr11	94822598	ENDOD1	Island
cg16734281	-0.0794873	-5.0368	5.32277e-07	5.64842e-06	0.0120412	0.0157813	chr18	43684176	ATP5A1;ATP5A1;HAUS1;HAUS1	Island
cg05323731	-0.05745	-5.03169	5.46423e-07	5.77354e-06	0.012164	0.0114176	chr7	100806792	VGF	Island
cg25091074	-0.062817	-5.03235	5.4456e-07	5.75709e-06	0.012164	0.0124826	chr4	2538422		Island
cg13333335	-0.0587941	-5.02057	5.78449e-07	6.05487e-06	0.0126826	0.0117106	chr7	99149627	C7orf38;C7orf38	Island
cg24079591	-0.0759396	-4.99904	6.45694e-07	6.63739e-06	0.0138223	0.0151908	chr14	103851511	MARK3;MARK3;MARK3;MARK3;MARK3	Island
cg01866427	-0.056605	-4.99686	6.52894e-07	6.69915e-06	0.0138708	0.0113281	chr13	113598068		Island
cg01141237	-0.103277	-4.99067	6.73812e-07	6.87794e-06	0.0141161	0.0206941	chr2	198175400		Island
cg01513081	-0.0970482	-4.98416	6.96525e-07	7.07104e-06	0.0141161	0.0194713	chr6	105584780	BVES;BVES	Island
cg05255915	0.0836852	4.95528	8.06366e-07	6.92878e-06	0.0141161	0.0168881	chr17	20687912		Island
cg06534892	-0.0994089	-4.98109	7.07476e-07	7.16376e-06	0.0141161	0.0199573	chr6	13615533	NOL7	Island
cg06802374	-0.0948055	-4.97891	7.15326e-07	7.23009e-06	0.0141161	0.0190414	chr4	148653449	ARHGAP10	Island
cg07346343	-0.0831179	-4.98652	6.88208e-07	7.00045e-06	0.0141161	0.0166685	chr3	150804696	MED12L;MED12L	Island
cg13281814	-0.105968	-4.98008	7.11105e-07	7.19444e-06	0.0141161	0.0212783	chr8	75262582	GDAP1;GDAP1	Island
cg16781275	-0.0792008	-4.98864	6.8083e-07	6.93772e-06	0.0141161	0.0158762	chr4	135248854		OpenSea
cg17664568	-0.0754214	-4.97831	7.17522e-07	7.24862e-06	0.0141161	0.01515	chr10	98346460	TM9SF3	Island
cg24497877	-0.103124	-4.9851	6.93183e-07	7.04269e-06	0.0141161	0.0206864	chr1	1244060	PUSL1;ACAP3	Island
cg27103685	-0.0946806	-4.98258	7.02127e-07	7.1185e-06	0.0141161	0.0190023	chr20	47895131	C20orf199;SNORD12C;C20orf199;C20orf199;ZNFX1	Island
cg21159473	0.0426387	4.94248	8.60247e-07	7.31577e-06	0.0141702	0.00862699	chr9	15510228	PSIP1;PSIP1;PSIP1;PSIP1	Island
cg00644814	-0.0840767	-4.96225	7.78408e-07	7.7588e-06	0.0142544	0.0169433	chr1	6480929	HES2	Island
cg01893176	0.0315535	4.93044	9.14043e-07	7.69828e-06	0.0142544	0.00639974	chr11	2721952	KCNQ1OT1;KCNQ1;KCNQ1	Island
cg04572259	-0.11631	-4.96918	7.51564e-07	7.53471e-06	0.0142544	0.0234063	chr7	56032112	GBAS	Island
cg05306176	-0.0906994	-4.96848	7.54243e-07	7.55713e-06	0.0142544	0.018255	chr18	61034324	KDSR	Island
cg14860494	-0.0736674	-4.96123	7.82457e-07	7.79248e-06	0.0142544	0.0148486	chr1	94374966	GCLM;GCLM	Island
cg19530176	-0.0630885	-4.96625	7.62784e-07	7.62853e-06	0.0142544	0.0127034	chr3	141121417	ZBTB38	Island
cg20913372	-0.0951722	-4.96753	7.57884e-07	7.58759e-06	0.0142544	0.0191589	chr9	140190455		Island
cg22475353	0.0523281	4.92751	9.27645e-07	7.79442e-06	0.0142544	0.0106196	chr19	54041163	ZNF331;ZNF331	Island
cg23280290	-0.0906293	-4.9697	7.4957e-07	7.51801e-06	0.0142544	0.0182364	chr7	35734964	HERPUD2	Island
cg23753021	-0.065314	-4.96473	7.68705e-07	7.67795e-06	0.0142544	0.0131556	chr10	89623142	PTEN;KILLIN;KILLIN	Island
cg24543488	-0.0704512	-4.97148	7.42832e-07	7.46153e-06	0.0142544	0.0141711	chr6	118972731	C6orf204;C6orf204;C6orf204;C6orf204	Island
cg05876864	-0.0889103	-4.95637	8.01948e-07	7.95425e-06	0.0144732	0.0179386	chr5	176831638	F12	Island
cg01318248	-0.093227	-4.95343	8.13959e-07	8.0536e-06	0.0145803	0.0188207	chr1	226736816	C1orf95	Island
cg02885694	-0.0833087	-4.93973	8.72238e-07	8.53232e-06	0.0150684	0.016865	chr7	100807168	VGF	Island
cg09862509	0.0647348	4.90643	1.03125e-06	8.51956e-06	0.0150684	0.0131939	chr1	181069576		OpenSea
cg11136708	-0.0936071	-4.94194	8.62587e-07	8.45343e-06	0.0150684	0.0189414	chr22	20748318	ZNF74;ZNF74	Island
cg11317473	0.0965839	4.9073	1.02679e-06	8.48855e-06	0.0150684	0.0196817	chr19	55038476		Island
cg20116574	-0.112043	-4.94164	8.63889e-07	8.46407e-06	0.0150684	0.0226732	chr20	44718168	NCOA5	Island
cg06689961	-0.143	-4.93592	8.89194e-07	8.67059e-06	0.0151639	0.0289713	chr12	12870959	CDKN1B	Island
cg24657817	-0.0825911	-4.93664	8.85945e-07	8.64413e-06	0.0151639	0.0167302	chr4	42153708	BEND4;BEND4	Island
cg02745632	-0.109767	-4.93443	8.9588e-07	8.72499e-06	0.0151854	0.022245	chr1	26146759	FAM54B;FAM54B;LOC646471;FAM54B;FAM54B;FAM54B	Island
cg05533552	-0.102221	-4.92956	9.18134e-07	8.90559e-06	0.0152593	0.0207364	chr11	34074141	CAPRIN1;CAPRIN1	Island
cg15147516	-0.0694253	-4.93108	9.11122e-07	8.84877e-06	0.0152593	0.0140791	chr1	226411868	MIXL1	Island
cg15928538	-0.109562	-4.92948	9.18516e-07	8.90868e-06	0.0152593	0.0222259	chr7	140773578		Island
cg26864061	-0.0986149	-4.92872	9.22003e-07	8.93691e-06	0.0152593	0.0200082	chr3	45730815	SACM1L;SACM1L	Island
cg15959756	-0.0877592	-4.92428	9.42859e-07	9.10538e-06	0.015401	0.0178217	chr2	32289083	SPAST;SPAST	Island
cg27250362	-0.0757736	-4.92521	9.38449e-07	9.06981e-06	0.015401	0.0153849	chr16	67597316	CTCF	Island
cg16458021	-0.108095	-4.91885	9.68951e-07	9.31528e-06	0.0156824	0.0219757	chr21	43430507	ZNF295;ZNF295;ZNF295	Island
cg01638025	-0.0773072	-4.91736	9.76241e-07	9.37376e-06	0.0157075	0.0157213	chr8	25041768	DOCK5	N_Shore
cg02020077	-0.0949189	-4.91567	9.84538e-07	9.44023e-06	0.0157456	0.0193095	chr1	94147070	BCAR3	Island
cg01566304	-0.0860382	-4.91299	9.97867e-07	9.54681e-06	0.01585	0.0175124	chr1	180199980	LHX4	Island
cg18001714	-0.134726	-4.91087	1.00854e-06	9.632e-06	0.0159181	0.0274343	chr5	14871894	ANKH	N_Shore
cg12222460	-0.0981445	-4.90858	1.02019e-06	9.72478e-06	0.015998	0.0199945	chr6	14211743		Island
cg01064108	-0.0956741	-4.907	1.02829e-06	9.78921e-06	0.0160308	0.0194975	chr1	221916107	DUSP10;DUSP10	Island
cg00065408	-0.0697427	-4.89911	1.06979e-06	1.01179e-05	0.0161178	0.0142358	chr12	49212475	CACNB3	Island
cg02403232	-0.0799023	-4.89272	1.10453e-06	1.03915e-05	0.0161178	0.0163309	chr12	133405120	GOLGA3;GOLGA3	Island
cg04004861	-0.0604942	-4.89431	1.09577e-06	1.03227e-05	0.0161178	0.0123601	chr8	74659081	STAU2;STAU2;STAU2;STAU2;STAU2;STAU2;STAU2;STAU2;STAU2;STAU2;STAU2;STAU2;STAU2	Island
cg04410587	-0.0959803	-4.90012	1.06441e-06	1.00754e-05	0.0161178	0.0195874	chr7	156743073	NOM1	Island
cg04743947	-0.101076	-4.89305	1.10272e-06	1.03773e-05	0.0161178	0.020657	chr12	112820215		Island
cg06816161	-0.102574	-4.89269	1.10472e-06	1.0393e-05	0.0161178	0.0209648	chr7	148581907	EZH2;EZH2	Island
cg07077459	0.0318679	4.86693	1.25622e-06	1.00557e-05	0.0161178	0.00654785	chr6	144329052	HYMAI;PLAGL1;PLAGL1;PLAGL1;PLAGL1;PLAGL1;PLAGL1;PLAGL1;PLAGL1	Island
cg07892879	-0.0766736	-4.89764	1.07768e-06	1.01802e-05	0.0161178	0.0156552	chr17	79845984	THOC4	N_Shore
cg09376537	-0.102164	-4.8938	1.09861e-06	1.0345e-05	0.0161178	0.0208763	chr17	48638103	CACNA1G;CACNA1G;CACNA1G;CACNA1G;CACNA1G;CACNA1G;CACNA1G;CACNA1G;CACNA1G;CACNA1G;CACNA1G;CACNA1G;CACNA1G;CACNA1G;CACNA1G	Island
cg12148979	-0.0724624	-4.89591	1.08707e-06	1.02542e-05	0.0161178	0.0148006	chr2	132249369	FAM128A;LOC150776	Island
cg24730207	-0.0985631	-4.89573	1.08801e-06	1.02616e-05	0.0161178	0.0201324	chr9	130891743	PTGES2;PTGES2;LOC389791;PTGES2	S_Shore
cg25869317	-0.106302	-4.89281	1.10406e-06	1.03878e-05	0.0161178	0.0217261	chr15	101792241	CHSY1	Island
cg27338480	0.0285367	4.85832	1.31118e-06	1.04239e-05	0.0161178	0.00587378	chr7	130131885	MEST;MEST;MEST;MESTIT1	Island
cg05234135	-0.0851416	-4.8887	1.12696e-06	1.05674e-05	0.0162698	0.017416	chr7	99070489	ZNF789;ZNF789	Island
cg26258108	-0.0820111	-4.88759	1.13322e-06	1.06163e-05	0.0162756	0.0167795	chr2	232329189	NCL;NCL	Island
cg10172301	-0.0773312	-4.8838	1.15488e-06	1.07855e-05	0.0163265	0.0158342	chr1	47903801	FOXD2;FOXD2	Island
cg16263943	-0.0857134	-4.88542	1.14558e-06	1.07129e-05	0.0163265	0.0175447	chr2	144695179		Island
cg23396286	-0.108134	-4.88393	1.15411e-06	1.07795e-05	0.0163265	0.0221407	chr10	99258505	UBTD1;MMS19	Island
cg02107564	-0.0873267	-4.88078	1.17244e-06	1.09222e-05	0.0164602	0.017892	chr22	41488750	EP300;EP300	Island
cg10452522	-0.0763498	-4.87983	1.17797e-06	1.09652e-05	0.0164602	0.015646	chr19	34663544	LSM14A;LSM14A;LSM14A;LSM14A	Island
cg03408122	0.0755296	4.84322	1.41319e-06	1.1101e-05	0.0165647	0.0155949	chr22	50903314	SBF1	Island
cg03648361	-0.0715679	-4.87632	1.19879e-06	1.11268e-05	0.0165647	0.0146766	chr17	73893010	TRIM65	Island
cg19201019	0.0711783	4.84083	1.43002e-06	1.12119e-05	0.0166228	0.0147037	chr19	41935185	B3GNT8	OpenSea
cg04215179	0.0505667	4.83803	1.44997e-06	1.13432e-05	0.0167484	0.0104519	chr7	23719682	C7orf46;C7orf46;C7orf46	Island
cg19340909	-0.129531	-4.86946	1.24047e-06	1.14487e-05	0.0167669	0.0266007	chr1	1821422	GNB1	Island
cg25410641	-0.0708782	-4.86994	1.23751e-06	1.14259e-05	0.0167669	0.0145542	chr2	240322702	HDAC4	Island
cg00093058	-0.0882526	-4.86805	1.24918e-06	1.15158e-05	0.0167969	0.0181289	chr16	717932	RHOT2	Island
cg04794887	-0.0876373	-4.86446	1.27176e-06	1.16893e-05	0.016913	0.0180158	chr4	1858231	LETM1	Island
cg24742444	-0.0838094	-4.86513	1.26749e-06	1.16565e-05	0.016913	0.0172265	chr12	49524560	TUBA1B	Island
cg14309384	-0.0874955	-4.8587	1.30868e-06	1.19719e-05	0.0172526	0.018008	chr18	32557266	MAPRE2;MAPRE2	Island
cg17180386	-0.0593094	-4.85333	1.34407e-06	1.22415e-05	0.0175708	0.0122204	chr15	51386452	TNFAIP8L3	Island
cg01132139	0.0350236	4.81302	1.64059e-06	1.25831e-05	0.0179894	0.00727684	chr11	76091836	PRKRIR	Island
cg04731813	-0.108866	-4.84346	1.41146e-06	1.27517e-05	0.0179995	0.0224768	chr4	2043086	C4orf48;C4orf48	Island
cg10386445	-0.100665	-4.84235	1.41931e-06	1.28108e-05	0.0179995	0.0207884	chr2	26205648	KIF3C	Island
cg18459622	-0.0936679	-4.84174	1.42357e-06	1.28429e-05	0.0179995	0.0193459	chr14	69283247		Island
cg18766912	-0.103663	-4.84086	1.42981e-06	1.28899e-05	0.0179995	0.0214141	chr15	25683909	UBE3A;UBE3A	Island
cg21656600	-0.11498	-4.84356	1.41077e-06	1.27465e-05	0.0179995	0.0237387	chr12	111181027	PPP1CC	Island
cg27169819	-0.0682481	-4.84501	1.40067e-06	1.26702e-05	0.0179995	0.0140863	chr17	79388690	BAHCC1	Island
cg03199575	-0.0777754	-4.83818	1.44891e-06	1.30335e-05	0.0180608	0.0160754	chr1	220701761	MARK1;MARK1	Island
cg15072871	-0.121286	-4.83817	1.449e-06	1.30341e-05	0.0180608	0.0250686	chr13	113863759	CUL4A;CUL4A;PCID2;PCID2;PCID2	Island
cg23101675	-0.0665029	-4.83676	1.45909e-06	1.31099e-05	0.0180962	0.0137495	chr17	80300063		N_Shelf
cg21836426	-0.0811496	-4.83552	1.4681e-06	1.31774e-05	0.01812	0.016782	chr4	184580106	RWDD4A;C4orf41;C4orf41;RWDD4A	Island
cg09881819	-0.0969104	-4.83354	1.48257e-06	1.32856e-05	0.0181403	0.0200496	chr3	129034470	H1FX;C3orf47	Island
cg14204211	-0.0804722	-4.83341	1.48353e-06	1.32928e-05	0.0181403	0.0166492	chr10	81107088	PPIF	Island
cg11958594	-0.0625613	-4.83177	1.4956e-06	1.3383e-05	0.0181944	0.0129479	chr17	80055299	FASN	Island
cg13703666	-0.0595222	-4.83049	1.50507e-06	1.34537e-05	0.0182218	0.0123222	chr11	66115419	B3GNT1	Island
cg01483063	-0.0855089	-4.82929	1.51401e-06	1.35204e-05	0.0182435	0.0177063	chr10	112836471	ADRA2A	Island
cg07327396	-0.10183	-4.82608	1.5382e-06	1.37005e-05	0.0183768	0.0210999	chr4	128886243	C4orf29;MFSD8	Island
cg11456013	0.0664132	4.79206	1.81876e-06	1.37212e-05	0.0183768	0.013859	chr6	111192760		N_Shelf
cg04080595	-0.0726083	-4.82164	1.57234e-06	1.39537e-05	0.0183892	0.0150589	chr1	2985649	PRDM16;FLJ42875;PRDM16;FLJ42875	Island
cg06507377	-0.0746832	-4.82247	1.56588e-06	1.39058e-05	0.0183892	0.0154865	chr11	59436646	PATL1	Island
cg10115490	-0.0913701	-4.8203	1.58273e-06	1.40306e-05	0.0183892	0.0189553	chr5	56111596	MAP3K1	Island
cg11428229	-0.0675851	-4.81921	1.59132e-06	1.40941e-05	0.0183892	0.0140241	chr11	66313307	ACTN3;ZDHHC24	Island
cg16246698	-0.10003	-4.81844	1.59736e-06	1.41388e-05	0.0183892	0.0207599	chr12	133263907	PXMP2;POLE;POLE	Island
cg18154422	-0.0739651	-4.82195	1.56992e-06	1.39358e-05	0.0183892	0.0153392	chr10	31609200	ZEB1;ZEB1;LOC220930;ZEB1;ZEB1;ZEB1	Island
cg18829263	-0.102284	-4.81902	1.59278e-06	1.4105e-05	0.0183892	0.0212251	chr5	129240272	CHSY3	Island
cg21545849	-0.110144	-4.81939	1.58988e-06	1.40835e-05	0.0183892	0.0228543	chr20	40247209	CHD6	Island
cg10335659	-0.110337	-4.81708	1.60814e-06	1.42184e-05	0.0184262	0.0229055	chr2	99757356	C2orf15;TSGA10;TSGA10	Island
cg05098590	-0.114018	-4.81449	1.62879e-06	1.43706e-05	0.0185567	0.0236822	chr10	111767379	ADD3;ADD3;ADD3	Island
cg07532758	-0.130608	-4.81344	1.63718e-06	1.44323e-05	0.0185699	0.027134	chr2	230583517		S_Shelf
cg05915281	-0.0791709	-4.81042	1.66179e-06	1.46131e-05	0.0186692	0.0164582	chr5	131826479	IRF1	Island
cg10735361	-0.0725758	-4.81123	1.65517e-06	1.45645e-05	0.0186692	0.0150847	chr4	7044595	CCDC96;TADA2B	Island
cg04772086	-0.110692	-4.80738	1.68684e-06	1.47967e-05	0.0187706	0.0230255	chr1	51434994	CDKN2C;CDKN2C;CDKN2C	Island
cg08700690	-0.0972107	-4.80816	1.68037e-06	1.47493e-05	0.0187706	0.0202179	chr15	60884630	RORA;RORA;RORA;RORA;RORA	Island
cg14397361	-0.122336	-4.80421	1.71337e-06	1.49907e-05	0.0189499	0.0254643	chr9	140149997	COBRA1	Island
cg25980157	-0.128402	-4.80214	1.73087e-06	1.51183e-05	0.0190444	0.0267385	chr7	44836141	PPIA	Island
cg12835981	-0.129789	-4.79979	1.75094e-06	1.52645e-05	0.0191616	0.0270405	chr2	30670159	LCLAT1;LCLAT1;LCLAT1;LCLAT1	Island
cg08957360	-0.0744043	-4.79546	1.78865e-06	1.55383e-05	0.0194376	0.0155156	chr14	55369030	GCH1;GCH1;GCH1;GCH1	Island
cg00983803	0.0471429	4.76024	2.12517e-06	1.56378e-05	0.0194943	0.00990347	chr1	48575902	SKINTL	OpenSea
cg10962125	-0.0693071	-4.7908	1.83e-06	1.58375e-05	0.0196752	0.0144667	chr10	99094715	FRAT2	Island
cg10206657	-0.0982351	-4.7874	1.86079e-06	1.60595e-05	0.0197828	0.0205195	chr5	56111587	MAP3K1	Island
cg14835962	-0.0640979	-4.78696	1.86486e-06	1.60889e-05	0.0197828	0.0133901	chr22	21355944	THAP7;THAP7;FLJ39582;FLJ39582	N_Shore
cg22072935	-0.0651881	-4.78783	1.85692e-06	1.60317e-05	0.0197828	0.0136154	chr14	105399595		Island
cg03830093	-0.0867606	-4.78433	1.88903e-06	1.62627e-05	0.019861	0.0181343	chr17	8731697	PIK3R6	OpenSea
cg21262502	-0.0631796	-4.78468	1.88574e-06	1.6239e-05	0.019861	0.0132046	chr22	46432208		Island
cg07494420	-0.0843577	-4.78284	1.9029e-06	1.63622e-05	0.0198861	0.0176376	chr14	96858044	AK7	Island
cg17706604	-0.077825	-4.78154	1.91498e-06	1.64489e-05	0.0198861	0.0162761	chr8	67624734	SGK3	Island
cg21211144	-0.0908467	-4.78232	1.90769e-06	1.63966e-05	0.0198861	0.0189964	chr17	16118919	NCOR1	Island
cg06942904	-0.0892281	-4.77979	1.9315e-06	1.65671e-05	0.0198956	0.0186678	chr5	131826485	IRF1	Island
cg13710842	-0.0831749	-4.78044	1.92541e-06	1.65236e-05	0.0198956	0.017399	chr5	72251735	FCHO2;FCHO2	Island
cg05579703	-0.100954	-4.77796	1.94888e-06	1.66914e-05	0.0199783	0.0211291	chr5	72112888	TNPO1	Island
cg11210881	-0.100527	-4.77605	1.96715e-06	1.68219e-05	0.0200678	0.021048	chr11	113930500	ZBTB16;ZBTB16;ZBTB16	Island
cg02262037	0.0879847	4.74026	2.34241e-06	1.69695e-05	0.0201106	0.0185612	chr5	92967963	FAM172A;FAM172A;FAM172A;FAM172A	OpenSea
cg18349056	-0.0759978	-4.77456	1.98162e-06	1.69251e-05	0.0201106	0.0159173	chr3	20082285	KAT2B	Island
cg18565702	-0.126216	-4.7731	1.99581e-06	1.70262e-05	0.0201116	0.0264433	chr13	113241891	TUBGCP3	Island
cg11407514	-0.0946447	-4.77182	2.00833e-06	1.71152e-05	0.0201508	0.0198341	chr10	99094219	FRAT2	Island
cg19117777	-0.076249	-4.77021	2.02421e-06	1.7228e-05	0.0202175	0.0159844	chr5	109024969	MAN2A1	Island
cg17491846	-0.0893324	-4.76831	2.04312e-06	1.73622e-05	0.0203088	0.0187346	chr19	19431584	KIAA0892;SF4	Island
cg04117643	-0.0587926	-4.76535	2.07281e-06	1.75725e-05	0.0204883	0.0123375	chr17	7476796	EIF4A1;SNORA48	Island
cg08462292	-0.1189	-4.76364	2.09026e-06	1.76958e-05	0.0204994	0.02496	chr1	97188168	PTBP2	S_Shore
cg09640682	-0.0763106	-4.76438	2.08266e-06	1.76421e-05	0.0204994	0.0160169	chr13	20767016	GJB2;GJB2	Island
cg00179423	-0.118224	-4.7554	2.17597e-06	1.82992e-05	0.0205053	0.024861	chr8	145653749	VPS28;VPS28	Island
cg01745867	-0.0565983	-4.75477	2.18264e-06	1.8346e-05	0.0205053	0.0119035	chr6	30710816	FLOT1	Island
cg01781767	-0.0646728	-4.75119	2.22102e-06	1.86148e-05	0.0205053	0.0136119	chr20	62290277	RTEL1;RTEL1	Island
cg01854842	-0.0780822	-4.75939	2.13407e-06	1.80048e-05	0.0205053	0.0164059	chr20	49547693	ADNP;ADNP	N_Shore
cg02128150	-0.0826549	-4.75445	2.18605e-06	1.83699e-05	0.0205053	0.0173847	chr16	53164214	CHD9	Island
cg03086376	-0.0950012	-4.75544	2.17551e-06	1.8296e-05	0.0205053	0.0199774	chr16	1876114	HAGH;HAGH;FAHD1;FAHD1;FAHD1	Island
cg03142365	-0.0729656	-4.75004	2.23353e-06	1.87022e-05	0.0205053	0.015361	chr10	124134013	PLEKHA1	N_Shore
cg05924647	-0.0572564	-4.75119	2.22104e-06	1.86148e-05	0.0205053	0.0120509	chr15	41166166	RHOV	Island
cg07471962	-0.102287	-4.76103	2.11701e-06	1.78846e-05	0.0205053	0.0214843	chr14	55368706	GCH1;GCH1;GCH1;GCH1	Island
cg07582047	-0.116565	-4.7569	2.16005e-06	1.81874e-05	0.0205053	0.0245043	chr11	65658459	CCDC85B	Island
cg12226735	0.0562195	4.71957	2.58965e-06	1.84611e-05	0.0205053	0.011912	chr3	98610584	DCBLD2	OpenSea
cg12349676	0.0699171	4.721	2.57184e-06	1.83545e-05	0.0205053	0.0148098	chr21	34350934		Island
cg13784889	-0.0778911	-4.75018	2.23204e-06	1.86917e-05	0.0205053	0.0163975	chr4	89513377	HERC3	Island
cg14355321	-0.0855679	-4.75523	2.17774e-06	1.83116e-05	0.0205053	0.0179945	chr8	123954739	ZHX2	OpenSea
cg15343101	-0.082916	-4.74929	2.24173e-06	1.87594e-05	0.0205053	0.0174586	chr19	46272953	SIX5	Island
cg18100007	-0.10102	-4.74905	2.24428e-06	1.87772e-05	0.0205053	0.0212715	chr17	29815661	RAB11FIP4	Island
cg19935506	-0.107377	-4.74824	2.25317e-06	1.88393e-05	0.0205053	0.0226141	chr2	242626874	DTYMK;DTYMK;DTYMK	S_Shore
cg22950163	-0.065604	-4.7526	2.20588e-06	1.85088e-05	0.0205053	0.0138038	chr16	55513525	MMP2	Island
cg23383189	-0.0759212	-4.74834	2.25209e-06	1.88317e-05	0.0205053	0.015989	chr5	176560116	NSD1;NSD1;NSD1	Island
cg26402828	-0.0717132	-4.76152	2.11191e-06	1.78486e-05	0.0205053	0.015061	chr14	24563435	PCK2;PCK2	Island
cg21054441	-0.0781991	-4.74702	2.2666e-06	1.89329e-05	0.0205452	0.0164733	chr15	68871409	CORO2B	Island
cg12972213	-0.0929338	-4.7462	2.27562e-06	1.89958e-05	0.0205515	0.0195807	chr2	73460425	CCT7;CCT7;CCT7;CCT7;C2orf7;CCT7;CCT7	Island
cg14871856	-0.125816	-4.74438	2.29588e-06	1.91368e-05	0.020615	0.0265189	chr8	30515337	GTF2E2	Island
cg24460884	-0.0843772	-4.74397	2.30051e-06	1.91689e-05	0.020615	0.0177862	chr8	97657345	PGCP	Island
cg08217239	-0.0849401	-4.74178	2.32515e-06	1.93401e-05	0.0206862	0.0179131	chr8	53626939	RB1CC1;RB1CC1;RB1CC1;RB1CC1	Island
cg26949796	0.0662745	4.70799	2.73883e-06	1.935e-05	0.0206862	0.014077	chr14	35183363	CFL2;CFL2;CFL2;CFL2;CFL2	N_Shore
cg24198128	-0.0791152	-4.73952	2.35081e-06	1.95179e-05	0.020804	0.0166927	chr19	18682398	UBA52;UBA52	Island
cg06465196	-0.122877	-4.73702	2.3796e-06	1.97171e-05	0.0208502	0.0259398	chr4	154387603	KIAA0922;KIAA0922	Island
cg25937832	-0.0937318	-4.73679	2.38217e-06	1.97349e-05	0.0208502	0.019788	chr3	23958525	NKIRAS1;RPL15;NKIRAS1	Island
cg26743569	-0.0834217	-4.7371	2.37867e-06	1.97107e-05	0.0208502	0.0176103	chr2	25194997	DNAJC27	Island
cg18240814	-0.0890688	-4.73136	2.44584e-06	2.0174e-05	0.0212146	0.0188252	chr5	107718300	FBXL17	Island
cg23857976	0.0545873	4.69741	2.88231e-06	2.01976e-05	0.0212146	0.0116207	chr17	56065481	VEZF1;VEZF1	Island
cg20366603	-0.103367	-4.72858	2.47899e-06	2.04018e-05	0.0213669	0.0218601	chr17	7218821	GPS2	Island
cg07619799	-0.0961335	-4.72597	2.51065e-06	2.0619e-05	0.0215317	0.0203416	chr4	185747409	ACSL1	Island
cg11700282	-0.13201	-4.72368	2.53858e-06	2.08102e-05	0.0216685	0.0279464	chr19	5871323	FUT5	S_Shelf
cg02484850	-0.0667819	-4.72022	2.58158e-06	2.11038e-05	0.0219109	0.014148	chr22	36783942	MYH9;MYH9	Island
cg05876083	-0.0787233	-4.71927	2.59343e-06	2.11845e-05	0.0219316	0.0166812	chr16	4743395	NUDT16L1	Island
cg03784628	-0.0827423	-4.71854	2.60265e-06	2.12473e-05	0.0219336	0.0175356	chr11	64059937	KCNK4	Island
cg00128571	-0.0594112	-4.7111	2.69804e-06	2.1895e-05	0.0223278	0.0126109	chr6	4254857		Island
cg01628954	-0.071501	-4.70961	2.7175e-06	2.20266e-05	0.0223278	0.0151819	chr18	60190696	ZCCHC2	Island
cg06913869	-0.0917955	-4.70712	2.75041e-06	2.2249e-05	0.0223278	0.0195014	chr19	6110875	RFX2;RFX2	Island
cg07248951	-0.073229	-4.70824	2.73555e-06	2.21486e-05	0.0223278	0.0155534	chr1	36397042	EIF2C3;EIF2C3;EIF2C3	Island
cg08866753	-0.0854512	-4.70757	2.74441e-06	2.22084e-05	0.0223278	0.0181519	chr1	40042061	PABPC4;PABPC4;PABPC4;PABPC4;PABPC4;PABPC4	Island
cg16706496	-0.0882904	-4.70883	2.72778e-06	2.20961e-05	0.0223278	0.01875	chr2	97523911	ANKRD39	Island
cg17978996	-0.13893	-4.70806	2.73795e-06	2.21648e-05	0.0223278	0.029509	chr6	107436496	BEND3	Island
cg18438546	-0.0799764	-4.71312	2.67172e-06	2.17167e-05	0.0223278	0.0169689	chr14	31343894	COCH;COCH;COCH	Island
cg20288129	-0.105003	-4.71112	2.69772e-06	2.18929e-05	0.0223278	0.0222882	chr3	122745632	SEMA5B	Island
cg23616383	-0.0792197	-4.7081	2.73735e-06	2.21608e-05	0.0223278	0.0168262	chr17	7487132	MPDU1;MPDU1;MPDU1	Island
cg09840736	-0.091769	-4.70507	2.77777e-06	2.24334e-05	0.022395	0.0195043	chr3	47205788	SETD2	Island
cg10333041	-0.0876813	-4.70499	2.77878e-06	2.24402e-05	0.022395	0.0186358	chr11	9595191	WEE1;WEE1	Island
cg22464200	-0.0765609	-4.70206	2.81843e-06	2.2707e-05	0.0225465	0.0162824	chr3	175338357	NAALADL2	OpenSea
cg22472411	-0.0849566	-4.70195	2.81996e-06	2.27172e-05	0.0225465	0.0180684	chr19	14247481	ASF1B	Island
cg06032813	-0.0896929	-4.69819	2.87152e-06	2.30631e-05	0.022616	0.0190909	chr15	55582570	RAB27A	Island
cg08123266	-0.0574668	-4.7003	2.8424e-06	2.28679e-05	0.022616	0.0122262	chr12	75699625	CAPS2	S_Shore
cg12946838	-0.0777342	-4.69867	2.86485e-06	2.30185e-05	0.022616	0.0165439	chr3	170075241	SKIL;SKIL	Island
cg21540356	-0.074505	-4.69778	2.87719e-06	2.31011e-05	0.022616	0.0158596	chr3	49058929	MIR191;NDUFAF3;MIR425;NDUFAF3;NDUFAF3;NDUFAF3;DALRD3	Island
cg21610516	-0.0801691	-4.69845	2.86791e-06	2.3039e-05	0.022616	0.0170629	chr6	151186758	MTHFD1L;MTHFD1L	Island
cg02126788	-0.091263	-4.69569	2.90631e-06	2.3296e-05	0.0227045	0.0194355	chr1	116381660	NHLH2;NHLH2	Island
cg14042601	0.0498067	4.6618	3.42019e-06	2.33176e-05	0.0227045	0.010684	chr4	37463204	C4orf19	OpenSea
cg23920731	-0.100624	-4.69386	2.93205e-06	2.3468e-05	0.0227894	0.0214374	chr1	78353367	NEXN	N_Shore
cg26521024	-0.0789578	-4.69214	2.9565e-06	2.36311e-05	0.0228247	0.0168277	chr13	45151950	TSC22D1	Island
cg27391982	0.0858973	4.65882	3.46931e-06	2.35984e-05	0.0228247	0.0184376	chr13	76957970		OpenSea
cg20157644	-0.118074	-4.69139	2.9672e-06	2.37024e-05	0.0228324	0.0251683	chr1	40042416	PABPC4;PABPC4;PABPC4;PABPC4;PABPC4;PABPC4	Island
cg16348491	-0.0867919	-4.68985	2.98926e-06	2.38493e-05	0.0229126	0.0185063	chr18	3262664	MYL12B;MYL12B;MYL12B;MYL12B;MYL12B	Island
cg09885409	-0.0998363	-4.68886	3.00349e-06	2.39439e-05	0.0229424	0.0212922	chr21	34697563	IFNAR1	Island
cg05534807	-0.0713869	-4.68731	3.0261e-06	2.40942e-05	0.0230251	0.0152298	chr11	75379613	MAP6;MAP6	Island
cg20687038	-0.0919153	-4.68318	3.08673e-06	2.44962e-05	0.0233298	0.0196267	chr3	127317259	MCM2;MCM2	Island
cg22820921	0.0369792	4.64839	3.64671e-06	2.46073e-05	0.0233298	0.00795528	chr7	94287242	PEG10;PEG10	S_Shore
cg24496317	-0.0855204	-4.68228	3.10013e-06	2.45849e-05	0.0233298	0.0182647	chr7	24613120	MPP6;MPP6	OpenSea
cg21951216	-0.0858211	-4.67999	3.1345e-06	2.4812e-05	0.0234621	0.0183379	chr18	71958904	CYB5A;CYB5A	Island
cg02122913	-0.0848447	-4.67592	3.19633e-06	2.52195e-05	0.0237134	0.018145	chr18	33709455	SLC39A6;SLC39A6;ELP2	Island
cg04437751	-0.0781207	-4.67632	3.19018e-06	2.5179e-05	0.0237134	0.0167056	chr3	10206628	IRAK2;IRAK2	Island
cg22124117	-0.100252	-4.67537	3.2048e-06	2.52752e-05	0.0237134	0.0214426	chr15	43028932	CDAN1	Island
cg14702655	-0.0940711	-4.6742	3.22282e-06	2.53937e-05	0.0237532	0.0201256	chr14	72398920	RGS6	Island
cg14900579	-0.0608995	-4.67365	3.23131e-06	2.54495e-05	0.0237532	0.0130304	chr19	7294137	INSR;INSR	Island
cg18146873	-0.119869	-4.67033	3.2832e-06	2.57899e-05	0.0240087	0.0256661	chr5	142782827	NR3C1;NR3C1;NR3C1;NR3C1;NR3C1;NR3C1;NR3C1;NR3C1;NR3C1;NR3C1	Island
cg11828430	-0.0634422	-4.66686	3.33834e-06	2.61506e-05	0.0242818	0.0135942	chr1	173446242	PRDX6	Island
cg05045383	-0.0953302	-4.6622	3.41374e-06	2.66423e-05	0.0243616	0.0204475	chr20	55926193	RAE1;RAE1;RAE1	N_Shore
cg06760277	-0.135289	-4.66436	3.37847e-06	2.64125e-05	0.0243616	0.0290047	chr22	23484500	RTDR1	S_Shore
cg12280407	-0.0918727	-4.66234	3.41145e-06	2.66274e-05	0.0243616	0.0197053	chr13	77460322	KCTD12;KCTD12	Island
cg12897942	-0.088966	-4.66274	3.40487e-06	2.65845e-05	0.0243616	0.0190802	chr3	170626357	EIF5A2;EIF5A2	Island
cg21717023	-0.0770789	-4.66502	3.36785e-06	2.63433e-05	0.0243616	0.0165227	chr11	68228223	SAPS3;SAPS3;SAPS3;SAPS3;SAPS3;SAPS3;SAPS3;SAPS3;SAPS3;SAPS3;SAPS3;SAPS3	Island
cg22352234	0.023166	4.62936	3.99315e-06	2.65552e-05	0.0243616	0.00500415	chr6	144329382	PLAGL1;HYMAI;PLAGL1;PLAGL1;PLAGL1;PLAGL1;PLAGL1;PLAGL1;PLAGL1;PLAGL1;PLAGL1;PLAGL1;PLAGL1;PLAGL1;PLAGL1	Island
cg24794206	-0.0721398	-4.6608	3.4367e-06	2.67916e-05	0.0244361	0.015478	chr6	155316492		Island
cg21076271	-0.0955177	-4.65928	3.4618e-06	2.69547e-05	0.0245228	0.0205005	chr14	32546633	ARHGAP5;ARHGAP5;ARHGAP5;C14orf128;ARHGAP5	Island
cg07057636	-0.0790932	-4.65848	3.47498e-06	2.70403e-05	0.0245387	0.0169783	chr2	38303504	CYP1B1	Island
cg18688599	-0.0722523	-4.65708	3.49845e-06	2.71925e-05	0.0246148	0.0155145	chr5	10353401	2025-03-06	Island
cg04128499	0.0856572	4.62135	4.14818e-06	2.74179e-05	0.024639	0.0185351	chr1	112312243		OpenSea
cg09835867	-0.0659047	-4.65495	3.53426e-06	2.74244e-05	0.024639	0.014158	chr20	31173147		Island
cg26935199	-0.0825784	-4.65554	3.5243e-06	2.73599e-05	0.024639	0.0177377	chr21	35987169	RCAN1;RCAN1	Island
cg02193650	-0.0921674	-4.65226	3.58e-06	2.77201e-05	0.0247198	0.0198113	chr12	49374710	WNT1	Island
cg04598683	-0.0758021	-4.65268	3.57276e-06	2.76734e-05	0.0247198	0.0162921	chr11	129871924	NCRNA00167;PRDM10;PRDM10	Island
cg11729679	-0.0757648	-4.65324	3.56329e-06	2.76122e-05	0.0247198	0.0162822	chr2	111877065	BCL2L11;BCL2L11;BCL2L11	Island
cg19168578	-0.0501277	-4.65034	3.61286e-06	2.79322e-05	0.0248473	0.0107794	chr10	80828650	LOC283050;LOC283050;LOC283050;ZMIZ1	Island
cg07594478	-0.0854194	-4.64888	3.6383e-06	2.80961e-05	0.0249316	0.0183742	chr15	72766470	ARIH1	Island
cg08794928	-0.086506	-4.64581	3.69197e-06	2.84413e-05	0.0251759	0.0186202	chr6	144537264		Island
cg04281649	-0.0807027	-4.6441	3.72225e-06	2.86357e-05	0.0251878	0.0173775	chr2	98612676	TMEM131	Island
cg12332498	-0.0651362	-4.64393	3.72516e-06	2.86544e-05	0.0251878	0.0140261	chr16	4987201	PPL	Island
cg12757684	0.0335399	4.61019	4.37382e-06	2.86644e-05	0.0251878	0.00727516	chr6	144329485	PLAGL1;HYMAI;PLAGL1;PLAGL1;PLAGL1;PLAGL1;PLAGL1;PLAGL1;PLAGL1;PLAGL1;PLAGL1;PLAGL1;PLAGL1;PLAGL1;PLAGL1	Island
cg21849780	0.126749	4.60766	4.42656e-06	2.89543e-05	0.0253806	0.0275083	chr2	99226313	C2orf64;UNC50	S_Shore
cg04219700	-0.0918521	-4.63982	3.79899e-06	2.91272e-05	0.0254561	0.0197965	chr1	228594657	TRIM11	Island
cg11332336	-0.0933602	-4.63899	3.81404e-06	2.92234e-05	0.0254561	0.0201251	chr1	44412331	IPO13	Island
cg26932552	-0.0861954	-4.63874	3.81859e-06	2.92524e-05	0.0254561	0.0185816	chr11	2907116	CDKN1C;CDKN1C;CDKN1C	N_Shore
cg00586275	0.0386905	4.60311	4.52289e-06	2.94823e-05	0.0255738	0.00840528	chr17	4850024	PFN1	N_Shore
cg16570019	-0.0909354	-4.63576	3.87316e-06	2.96006e-05	0.0255738	0.0196161	chr20	61448188	COL9A3	Island
cg17055717	-0.0885352	-4.63629	3.86347e-06	2.95388e-05	0.0255738	0.0190961	chr20	32700280	EIF2S2	Island
cg13380562	-0.139643	-4.63435	3.89933e-06	2.97673e-05	0.0256563	0.0301322	chr6	143832576	FUCA2	Island
cg11841231	0.0815661	4.59747	4.64522e-06	3.01501e-05	0.0259242	0.0177415	chr2	205543309	PARD3B;PARD3B;PARD3B	OpenSea
cg07430153	-0.0663199	-4.62781	4.02266e-06	3.05503e-05	0.0262058	0.0143307	chr12	76424847	PHLDA1	Island
cg22063259	-0.0783497	-4.6263	4.05155e-06	3.07332e-05	0.0263001	0.0169357	chr15	74428820	ISLR2;ISLR2;ISLR2;ISLR2	Island
cg13031449	-0.0752034	-4.62438	4.08876e-06	3.09684e-05	0.0264385	0.0162624	chr14	95623952	FLJ45244;DICER1	Island
cg25688483	-0.0802453	-4.62329	4.11014e-06	3.11034e-05	0.0264909	0.0173568	chr7	16793336	TSPAN13	Island
cg25372103	-0.106142	-4.62206	4.13414e-06	3.12547e-05	0.0265571	0.0229642	chr6	170599661	DLL1;DLL1	Island
cg10314752	-0.0888891	-4.62095	4.15608e-06	3.1393e-05	0.0266118	0.0192361	chr14	94640828	PPP4R4;PPP4R4	Island
cg22036432	-0.0637389	-4.62008	4.17326e-06	3.15012e-05	0.0266408	0.0137961	chr4	83719566	SCD5;SCD5	Island
cg15832201	-0.0792971	-4.61918	4.19101e-06	3.16129e-05	0.0266727	0.0171669	chr14	60337648	RTN1	S_Shore
cg02008025	-0.0677001	-4.6171	4.2326e-06	3.18742e-05	0.0268303	0.0146629	chr2	102314465	MAP4K4;MAP4K4;MAP4K4	Island
cg00156744	-0.117278	-4.61532	4.26867e-06	3.21006e-05	0.0268328	0.0254106	chr5	171615663	STK10	Island
cg07898446	0.0284219	4.58192	4.99933e-06	3.20677e-05	0.0268328	0.00620306	chr6	3849294	FAM50B	Island
cg25215340	-0.0663754	-4.6154	4.26699e-06	3.209e-05	0.0268328	0.0143813	chr11	2907127	CDKN1C;CDKN1C;CDKN1C	N_Shore
cg09915769	-0.10534	-4.61455	4.28418e-06	3.21978e-05	0.0268518	0.0228277	chr19	7660977	KIAA1543;KIAA1543	Island
cg03401726	0.0217078	4.57935	5.06028e-06	3.23956e-05	0.0269543	0.00474037	chr11	2721248	KCNQ1OT1;KCNQ1;KCNQ1	Island
cg03354771	-0.0602511	-4.6111	4.35483e-06	3.26399e-05	0.0270951	0.0130665	chr6	36646473	CDKN1A;CDKN1A;CDKN1A	Island
cg18920034	-0.0770838	-4.60805	4.41844e-06	3.3037e-05	0.0273616	0.0167281	chr4	4388931	D4S234E;D4S234E	Island
cg24218077	-0.0866615	-4.60702	4.44e-06	3.31713e-05	0.0274098	0.0188108	chr11	125495856	CHEK1;CHEK1;CHEK1;CHEK1;CHEK1	Island
cg10881306	-0.0982195	-4.60632	4.45478e-06	3.32634e-05	0.027423	0.0213228	chr2	36583600	CRIM1	Island
cg08066917	0.0356454	4.56727	5.35618e-06	3.39781e-05	0.0279483	0.00780452	chr6	167764146		N_Shore
cg24692716	-0.117455	-4.59726	4.64987e-06	3.44736e-05	0.0282913	0.0255489	chr6	133119484	C6orf192	Island
cg13301155	-0.119802	-4.5961	4.67554e-06	3.46322e-05	0.0283569	0.0260661	chr15	82338574	MEX3B	Island
cg07532515	-0.0749814	-4.59548	4.68915e-06	3.47163e-05	0.0283612	0.0163163	chr20	44937217		Island
cg06942064	-0.088347	-4.59403	4.72137e-06	3.4915e-05	0.0284027	0.0192308	chr1	208417143	PLXNA2;PLXNA2	Island
cg14766148	-0.0714002	-4.59342	4.73519e-06	3.50002e-05	0.0284027	0.015544	chr2	128786246	SAP130;SAP130	Island
cg25390349	-0.0893416	-4.59339	4.73572e-06	3.50035e-05	0.0284027	0.01945	chr10	13570521		Island
cg11040329	-0.0891484	-4.59237	4.75856e-06	3.51442e-05	0.0284527	0.0194123	chr2	131114146	PTPN18;PTPN18	Island
cg19991451	-0.104584	-4.59127	4.78333e-06	3.52967e-05	0.0285121	0.0227788	chr3	43122165	C3orf39	S_Shore
cg05082920	0.0663118	4.55627	5.64025e-06	3.54842e-05	0.0285923	0.014554	chr8	91108188		OpenSea
cg21521230	-0.0734227	-4.58893	4.83667e-06	3.56245e-05	0.0285923	0.016	chr6	33288635	DAXX;DAXX;DAXX;DAXX	N_Shore
cg22248011	-0.0683259	-4.58886	4.83822e-06	3.56341e-05	0.0285923	0.0148895	chr6	52442381	TRAM2	Island
cg09682913	-0.10025	-4.58797	4.85854e-06	3.57588e-05	0.0286286	0.0218506	chr2	30455589	LBH	Island
cg01098656	-0.102658	-4.58419	4.94598e-06	3.62945e-05	0.0288016	0.022394	chr10	1095069	IDI1	Island
cg04061197	-0.0560085	-4.58431	4.94327e-06	3.6278e-05	0.0288016	0.0122174	chr8	67624732	SGK3	Island
cg10317628	-0.0701753	-4.58555	4.91434e-06	3.61008e-05	0.0288016	0.0153036	chr1	117113342	CD58;CD58;CD58	Island
cg16932065	0.0450469	4.55144	5.76955e-06	3.61657e-05	0.0288016	0.0098973	chr22	31612458	LIMK2	S_Shelf
cg02543960	-0.106205	-4.58288	4.97673e-06	3.64826e-05	0.0288044	0.0231743	chr18	60383467	PHLPP1	Island
cg07442657	-0.0660146	-4.58354	4.9612e-06	3.63877e-05	0.0288044	0.0144025	chr2	85198334	KCMF1;KCMF1	Island
cg22067795	-0.0707454	-4.58249	4.9858e-06	3.6538e-05	0.0288044	0.0154382	chr2	174829788	SP3;SP3	Island
cg01668174	-0.0921562	-4.57997	5.04538e-06	3.69017e-05	0.0288387	0.0201216	chr2	106810661	UXS1	Island
cg11119235	-0.0746507	-4.58073	5.02746e-06	3.67924e-05	0.0288387	0.0162967	chr7	116593586	ST7;ST7;ST7OT4;ST7OT1;ST7;ST7	N_Shore
cg23166955	-0.0761647	-4.58156	5.00765e-06	3.66714e-05	0.0288387	0.0166242	chr16	30077191	ALDOA;ALDOA;ALDOA;ALDOA;ALDOA	Island
cg26910205	-0.107152	-4.58036	5.03612e-06	3.68452e-05	0.0288387	0.0233937	chr14	91977306	SMEK1	Island
cg08324636	-0.0764091	-4.57501	5.16478e-06	3.76283e-05	0.0291536	0.0167014	chr16	67595869	CTCF	Island
cg11808459	-0.0694688	-4.57503	5.16432e-06	3.76255e-05	0.0291536	0.0151843	chr2	122438889		OpenSea
cg15984822	-0.0642664	-4.57509	5.16286e-06	3.76167e-05	0.0291536	0.014047	chr10	61665988	CCDC6	Island
cg16637223	-0.0865633	-4.5755	5.15291e-06	3.75562e-05	0.0291536	0.0189189	chr17	40075292	ACLY;ACLY	Island
cg00825497	-0.0683933	-4.57019	5.28314e-06	3.83459e-05	0.029269	0.0149651	chr17	8198725	SLC25A35	Island
cg06903818	-0.0759372	-4.57345	5.20271e-06	3.78586e-05	0.029269	0.0166039	chr14	105444575	AHNAK2;AHNAK2	Island
cg09374774	-0.048466	-4.57102	5.26252e-06	3.82211e-05	0.029269	0.0106029	chr9	134151945	FAM78A	Island
cg12077660	0.0205641	4.53889	6.11873e-06	3.79938e-05	0.029269	0.00453064	chr11	2721243	KCNQ1OT1;KCNQ1;KCNQ1	Island
cg17925360	-0.0929779	-4.57019	5.28315e-06	3.83459e-05	0.029269	0.0203444	chr2	201981146	CFLAR;CFLAR;CFLAR;CFLAR	Island
cg19167673	-0.0533561	-4.57078	5.26848e-06	3.82572e-05	0.029269	0.0116733	chr22	39640835	PDGFB;PDGFB	Island
cg19185384	-0.0749039	-4.57029	5.28077e-06	3.83315e-05	0.029269	0.0163893	chr13	45914939	LOC100190939;TPT1	Island
cg00525989	-0.0488516	-4.56744	5.35204e-06	3.87623e-05	0.0295243	0.0106956	chr7	72936712	BAZ1B	Island
cg12931625	-0.0745188	-4.56602	5.3879e-06	3.89788e-05	0.0295682	0.0163203	chr4	25235765	PI4K2B;PI4K2B	Island
cg21658333	-0.0689933	-4.56598	5.38879e-06	3.89841e-05	0.0295682	0.0151103	chr8	33342717	MAK16;MAK16	Island
cg03556480	-0.0433131	-4.56186	5.49415e-06	3.96185e-05	0.0299279	0.00949461	chr2	217528687	IGFBP2	OpenSea
cg16573386	-0.0914954	-4.56181	5.49544e-06	3.96263e-05	0.0299279	0.0200568	chr1	1334508	CCNL2;CCNL2;LOC148413;CCNL2;CCNL2	Island
cg18206914	-0.0696104	-4.56129	5.50897e-06	3.97076e-05	0.0299279	0.0152611	chr22	50963825	SCO2;SCO2;SCO2;SCO2	Island
cg08005943	-0.0656919	-4.55903	5.56759e-06	4.00595e-05	0.0301301	0.0144092	chr1	231004157	C1orf198;C1orf198	Island
cg01846776	-0.0943917	-4.55267	5.73637e-06	4.10694e-05	0.030381	0.0207333	chr1	247495250	ZNF496	Island
cg02317742	-0.0791757	-4.55406	5.69895e-06	4.08459e-05	0.030381	0.0173857	chr2	85981021	ATOH8;ATOH8	Island
cg02568911	-0.0723073	-4.55401	5.70025e-06	4.08537e-05	0.030381	0.0158777	chr1	6453807	ACOT7;ACOT7	Island
cg04495224	0.0508498	4.52044	6.66874e-06	4.08399e-05	0.030381	0.0112489	chr4	89744431	FAM13A;FAM13A	OpenSea
cg07713849	-0.0532784	-4.55298	5.72803e-06	4.10196e-05	0.030381	0.0117019	chr6	33624841	ITPR3	OpenSea
cg08308556	-0.0974344	-4.55259	5.73832e-06	4.1081e-05	0.030381	0.021402	chr6	157342734	ARID1B;ARID1B;ARID1B	Island
cg09514055	-0.0878624	-4.55464	5.68351e-06	4.07537e-05	0.030381	0.0192907	chr1	43919573	HYI	Island
cg10700334	-0.0591697	-4.55174	5.76145e-06	4.1219e-05	0.030381	0.0129994	chr3	118753610	IGSF11;IGSF11;IGSF11	Island
cg19696891	0.0466484	4.51797	6.74596e-06	4.12364e-05	0.030381	0.0103251	chr19	54057705	ZNF331;ZNF331;ZNF331	Island
cg22724132	-0.0964732	-4.5537	5.7087e-06	4.09042e-05	0.030381	0.0211857	chr16	81478990	CMIP	Island
cg16048537	-0.078903	-4.54965	5.81795e-06	4.15557e-05	0.0305538	0.0173426	chr5	39074780	RICTOR	Island
cg26563141	0.055514	4.51501	6.83966e-06	4.17165e-05	0.0306096	0.0122954	chr2	88124876	RGPD2;RGPD1	N_Shore
cg02625641	-0.102656	-4.5455	5.93224e-06	4.22351e-05	0.0306986	0.0225841	chr15	59041175	ADAM10	Island
cg06580745	-0.0626431	-4.54597	5.91921e-06	4.21578e-05	0.0306986	0.0137799	chr17	4692790	GLTPD2	Island
cg11891330	-0.0881736	-4.54533	5.93708e-06	4.22639e-05	0.0306986	0.0193987	chr4	2010714	WHSC2	Island
cg19860154	-0.11632	-4.54541	5.93465e-06	4.22494e-05	0.0306986	0.0255906	chr18	72999596	TSHZ1	N_Shore
cg25395108	-0.0941492	-4.5466	5.90168e-06	4.20537e-05	0.0306986	0.0207076	chr6	167412704	FGFR1OP;FGFR1OP	Island
cg06942561	-0.0638457	-4.54406	5.97245e-06	4.24737e-05	0.0307271	0.0140504	chr7	150755425	CDK5;CDK5;SLC4A2	Island
cg12387700	-0.103997	-4.54437	5.96372e-06	4.24219e-05	0.0307271	0.0228848	chr1	85514134	MCOLN3;MCOLN3	Island
cg22876092	0.0587691	4.50909	7.03044e-06	4.26908e-05	0.0308223	0.0130335	chr10	88126287	GRID1	Island
cg07249227	-0.0867571	-4.54169	6.03899e-06	4.28678e-05	0.0308881	0.0191024	chr21	43430503	ZNF295;ZNF295;ZNF295	Island
cg01741878	-0.0824179	-4.53781	6.14943e-06	4.35203e-05	0.0310198	0.0181625	chr17	79269038	SLC38A10;SLC38A10;SLC38A10;SLC38A10	Island
cg03280620	-0.0738214	-4.53754	6.15736e-06	4.35671e-05	0.0310198	0.016269	chr17	34890860	MYO19;MYO19;MYO19;PIGW	Island
cg05988158	-0.100692	-4.5398	6.09251e-06	4.31842e-05	0.0310198	0.0221799	chr22	51021418	CHKB-CPT1B;CHKB;LOC100144603;CHKB	Island
cg10989431	-0.0778765	-4.53754	6.15723e-06	4.35663e-05	0.0310198	0.0171627	chr3	52312575	WDR82;WDR82	Island
cg15188491	-0.0736833	-4.53756	6.15674e-06	4.35634e-05	0.0310198	0.0162385	chr1	146644106	PRKAB2;PRKAB2	Island
cg25009862	-0.0838309	-4.53795	6.14555e-06	4.34974e-05	0.0310198	0.0184733	chr5	179233856	SQSTM1;MGAT4B;MGAT4B;SQSTM1	Island
cg14613832	-0.089649	-4.5344	6.24823e-06	4.41024e-05	0.031339	0.0197708	chr10	94833615	CYP26A1;CYP26A1	Island
cg02697074	-0.0663154	-4.5301	6.37501e-06	4.48471e-05	0.0318054	0.0146388	chr17	40761760	FAM134C;FAM134C;TUBG1	Island
cg00822607	-0.0771832	-4.52828	6.42957e-06	4.51668e-05	0.0319149	0.0170447	chr16	30582918	ZNF688;ZNF688	Island
cg04749129	-0.102511	-4.52766	6.44794e-06	4.52743e-05	0.0319149	0.0226411	chr2	27008876	CENPA;CENPA	Island
cg05608626	-0.103583	-4.5272	6.46187e-06	4.53558e-05	0.0319149	0.0228802	chr18	72920877	ZADH2	Island
cg19475930	-0.0954438	-4.52735	6.45741e-06	4.53297e-05	0.0319149	0.0210816	chr12	120907604	DYNLL1;SFRS9	Island
cg02530407	0.0590481	4.493	7.57542e-06	4.5451e-05	0.0319195	0.0131422	chr8	103344822	UBR5	OpenSea
cg05717204	-0.0822178	-4.52432	6.54931e-06	4.58668e-05	0.0321489	0.0181724	chr3	46924768	PTH1R	Island
cg19375676	-0.107109	-4.52326	6.58188e-06	4.60569e-05	0.0322194	0.0236797	chr1	244615173	ADSS;ADSS	Island
cg02233216	-0.0768927	-4.5182	6.73867e-06	4.69696e-05	0.0323813	0.0170184	chr2	30454279	LBH	Island
cg02507175	-0.0705991	-4.52072	6.66009e-06	4.65126e-05	0.0323813	0.0156168	chr21	44394436	PKNOX1	Island
cg09172817	-0.101064	-4.51758	6.75836e-06	4.7084e-05	0.0323813	0.0223713	chr18	9915098	VAPA;VAPA	Island
cg09778713	-0.047347	-4.51701	6.7761e-06	4.7187e-05	0.0323813	0.0104819	chr11	47356670	MYBPC3	N_Shelf
cg09864858	-0.0667567	-4.51783	6.75024e-06	4.70368e-05	0.0323813	0.0147763	chr1	65613311	AK3L1;AK3L1;AK3L1;AK3L1	Island
cg12220104	-0.0882998	-4.51795	6.7467e-06	4.70163e-05	0.0323813	0.0195442	chr7	154794582	PAXIP1;LOC202781	Island
cg16063617	-0.0969348	-4.51943	6.70019e-06	4.6746e-05	0.0323813	0.0214484	chr5	128430663	ISOC1	Island
cg18450168	-0.078991	-4.51737	6.76478e-06	4.71213e-05	0.0323813	0.017486	chr10	123872573	TACC2;TACC2	Island
cg25563616	-0.0837615	-4.52062	6.66326e-06	4.65311e-05	0.0323813	0.0185288	chr16	8962190	CARHSP1;CARHSP1;CARHSP1	Island
cg26406994	-0.120037	-4.51708	6.77386e-06	4.7174e-05	0.0323813	0.026574	chr4	99182798	RAP1GDS1;RAP1GDS1;RAP1GDS1;RAP1GDS1;RAP1GDS1;RAP1GDS1	Island
cg09229912	-0.0750466	-4.51608	6.80562e-06	4.73583e-05	0.032437	0.0166176	chr12	111471963	CUX2;CUX2	Island
cg26060569	-0.0697882	-4.51437	6.85984e-06	4.76726e-05	0.0325903	0.0154591	chr5	141704578	SPRY4;SPRY4;SPRY4;SPRY4	Island
cg05036147	-0.0763115	-4.51268	6.91403e-06	4.79863e-05	0.0327426	0.0169105	chr17	79479952	ACTG1	Island
cg11054379	-0.0639459	-4.51108	6.96569e-06	4.82849e-05	0.0328841	0.0141753	chr10	21816408		Island
cg10484485	-0.0733439	-4.50922	7.0262e-06	4.86343e-05	0.0330214	0.0162653	chr4	154387599	KIAA0922;KIAA0922	Island
cg21302194	-0.0703308	-4.50895	7.03493e-06	4.86846e-05	0.0330214	0.015598	chr4	155412348	DCHS2;DCHS2	Island
cg21777696	-0.0937488	-4.50855	7.04826e-06	4.87615e-05	0.0330214	0.0207936	chr11	57283154	SLC43A1;SLC43A1	Island
cg15568066	-0.0607367	-4.50615	7.12715e-06	4.9216e-05	0.0332667	0.0134786	chr10	43904326	HNRNPF;HNRNPF;HNRNPF;HNRNPF;HNRNPF	Island
cg15605445	-0.0791406	-4.5053	7.1553e-06	4.9378e-05	0.0333137	0.0175661	chr10	88470986	LDB3;LDB3;LDB3	Island
cg20691283	-0.0754647	-4.50358	7.21264e-06	4.97076e-05	0.0334287	0.0167566	chr2	66661461	MEIS1	Island
cg23744433	-0.057792	-4.50345	7.21724e-06	4.9734e-05	0.0334287	0.0128328	chr1	67390759	MIER1;MIER1;MIER1;MIER1;MIER1;WDR78;MIER1;MIER1;MIER1;MIER1;MIER1;MIER1;MIER1;WDR78;MIER1;MIER1	Island
cg04759220	-0.108319	-4.49976	7.34195e-06	5.04493e-05	0.0337374	0.0240722	chr5	78532560	JMY	Island
cg08835688	0.0332395	4.46693	8.54558e-06	5.02873e-05	0.0337374	0.00744124	chr7	50849931	GRB10	Island
cg19568834	-0.113087	-4.49963	7.3463e-06	5.04742e-05	0.0337374	0.0251325	chr20	34252926	CPNE1;CPNE1;RBM12;CPNE1;CPNE1;CPNE1;RBM12;CPNE1;CPNE1	Island
cg08684830	-0.0742135	-4.49791	7.40522e-06	5.08113e-05	0.0338568	0.0164996	chr9	80851119	CEP78;CEP78;CEP78;CEP78	Island
cg14471793	-0.054167	-4.49776	7.41039e-06	5.08409e-05	0.0338568	0.0120431	chr15	66994547	SMAD6;SMAD6	Island
cg26986180	-0.0917404	-4.49694	7.4384e-06	5.1001e-05	0.0339008	0.0204006	chr12	124246525	DNAH10	Island
cg15081720	0.0750055	4.46229	8.7302e-06	5.11972e-05	0.0339686	0.0168087	chr1	119866618		N_Shelf
cg23872935	-0.0783465	-4.4939	7.54397e-06	5.16036e-05	0.0341753	0.017434	chr5	130599536	CDC42SE2;CDC42SE2	Island
cg23954636	0.0229406	4.45918	8.85608e-06	5.1816e-05	0.0342529	0.00514458	chr4	89618982	NAP1L5;HERC3;NAP1L5	OpenSea
cg07395004	-0.0710613	-4.49199	7.61099e-06	5.19854e-05	0.034302	0.0158195	chr1	1310147	AURKAIP1;AURKAIP1;AURKAIP1	Island
cg00443276	-0.0942691	-4.48401	7.89734e-06	5.36105e-05	0.034477	0.0210234	chr17	15848206	ADORA2B	Island
cg01506492	-0.0593002	-4.48435	7.8852e-06	5.35418e-05	0.034477	0.0132238	chr2	219232590	C2orf62	Island
cg04866628	-0.0734346	-4.48559	7.84e-06	5.32859e-05	0.034477	0.0163712	chr4	187026225		Island
cg04994953	-0.0687208	-4.48827	7.74329e-06	5.27375e-05	0.034477	0.0153112	chr6	149638666	MAP3K7IP2	Island
cg06047881	0.0476077	4.45101	9.19524e-06	5.34759e-05	0.034477	0.0106959	chr20	57465132	GNAS;GNAS;GNAS;GNAS;GNAS;GNAS;GNAS	Island
cg07080177	-0.0904895	-4.48188	7.97564e-06	5.40531e-05	0.034477	0.0201901	chr17	75243417		Island
cg07560035	-0.0745027	-4.4818	7.97842e-06	5.40689e-05	0.034477	0.0166234	chr8	127570383	FAM84B;FAM84B	Island
cg10945667	-0.0823494	-4.48475	7.87045e-06	5.34583e-05	0.034477	0.0183621	chr13	91999862	MIR17HG;MIR17HG	Island
cg12531953	-0.0503063	-4.4901	7.67811e-06	5.23672e-05	0.034477	0.0112038	chr8	56793075	LYN;LYN	Island
cg16823958	0.0290104	4.44927	9.26875e-06	5.38344e-05	0.034477	0.00652026	chr7	130131869	MEST;MEST;MEST;MESTIT1	Island
cg17360140	-0.128562	-4.48377	7.90606e-06	5.36599e-05	0.034477	0.0286726	chr4	128886135	C4orf29;MFSD8	Island
cg17818724	-0.0774324	-4.48301	7.93391e-06	5.38173e-05	0.034477	0.0172724	chr11	14379809	RRAS2;RRAS2;RRAS2	Island
cg19679281	-0.0636357	-4.48768	7.76461e-06	5.28585e-05	0.034477	0.0141801	chr2	58468512	FANCL;FANCL;FANCL;FANCL	Island
cg20716688	-0.0640403	-4.48534	7.8492e-06	5.3338e-05	0.034477	0.0142777	chr11	1411018	BRSK2	Island
cg23627145	0.108194	4.44873	9.29204e-06	5.39479e-05	0.034477	0.0243201	chr2	146445284		OpenSea
cg24101560	-0.0538222	-4.48234	7.95852e-06	5.39564e-05	0.034477	0.0120076	chr3	46924401	PTH1R	Island
cg24558977	-0.0749101	-4.48455	7.87794e-06	5.35007e-05	0.034477	0.0167041	chr5	70883341	MCCC2	Island
cg25077430	-0.0581888	-4.48851	7.7349e-06	5.26899e-05	0.034477	0.012964	chr17	66192411		Island
cg25745452	-0.0780363	-4.48972	7.69135e-06	5.24425e-05	0.034477	0.0173811	chr10	126847349	CTBP2;CTBP2	Island
cg08223393	-0.0836954	-4.47968	8.05719e-06	5.45134e-05	0.0346378	0.0186833	chr1	955701	AGRN	Island
cg09604333	0.0281344	4.44618	9.40149e-06	5.44805e-05	0.0346378	0.00632778	chr20	57465125	GNAS;GNAS;GNAS;GNAS;GNAS;GNAS;GNAS	Island
cg08602604	-0.107338	-4.47857	8.09844e-06	5.47459e-05	0.0347012	0.023967	chr2	198364282	HSPD1;HSPD1;HSPE1	Island
cg22560197	-0.0895718	-4.47829	8.10906e-06	5.48057e-05	0.0347012	0.0200013	chr1	70687124	SFRS11	N_Shore
cg11802985	-0.0617883	-4.47723	8.14901e-06	5.50306e-05	0.0347824	0.0138006	chr3	55682558	ERC2	OpenSea
cg07041883	-0.0670361	-4.4766	8.17249e-06	5.51628e-05	0.0348049	0.0149748	chr5	76476158		Island
cg25974903	-0.0719926	-4.47309	8.30621e-06	5.5914e-05	0.0352172	0.0160946	chr1	65211057	RAVER2	Island
cg14088589	-0.0956406	-4.47228	8.33729e-06	5.60883e-05	0.0352589	0.0213852	chr9	82186418	TLE4	Island
cg25559898	0.0316953	4.43821	9.75122e-06	5.6176e-05	0.0352589	0.00714145	chr22	46509615	MIRLET7B;LOC400931	OpenSea
cg11369148	-0.0785105	-4.47059	8.4026e-06	5.64542e-05	0.0353193	0.0175616	chr20	25176157	ENTPD6;ENTPD6	Island
cg22094042	-0.0855838	-4.47052	8.40511e-06	5.64683e-05	0.0353193	0.019144	chr11	450123	PTDSS2	Island
cg06662991	-0.0773666	-4.46898	8.4651e-06	5.6804e-05	0.0354677	0.0173119	chr6	3456581	SLC22A23	Island
cg10252059	-0.100029	-4.46815	8.49748e-06	5.6985e-05	0.0355192	0.022387	chr2	204103465	CYP20A1;CYP20A1	Island
cg04107773	0.0338156	4.43182	1.0041e-05	5.75734e-05	0.035824	0.00763018	chr20	62273555	STMN3	Island
cg13834670	0.0482386	4.42859	1.01903e-05	5.82905e-05	0.0362077	0.0108925	chr9	129677390	RALGPS1	Island
cg22098556	-0.0653072	-4.46098	8.7829e-06	5.85757e-05	0.0363222	0.0146396	chr9	138798463	CAMSAP1	Island
cg14282508	0.0494249	4.42607	1.03084e-05	5.88568e-05	0.0364338	0.0111668	chr14	103546492		N_Shelf
cg22603947	-0.0995119	-4.45901	8.86284e-06	5.90197e-05	0.0364719	0.022317	chr2	3606049	RNASEH1	Island
cg11287521	-0.0716563	-4.45796	8.90591e-06	5.92586e-05	0.0365569	0.0160738	chr10	124134015	PLEKHA1	N_Shore
cg16691477	-0.0573349	-4.45728	8.93397e-06	5.94142e-05	0.0365902	0.0128632	chr11	64889790	FAU;MRPL49;MRPL49	Island
cg26349299	0.0678114	4.42134	1.05338e-05	5.9935e-05	0.036848	0.0153373	chr14	51136505	SAV1	S_Shore
cg09410871	-0.0905839	-4.45134	9.18134e-06	6.0782e-05	0.0370971	0.0203498	chr10	8408591		OpenSea
cg17400229	-0.0938909	-4.45102	9.1946e-06	6.08551e-05	0.0370971	0.0210942	chr21	44527180	U2AF1;U2AF1;U2AF1	Island
cg18101367	-0.0820905	-4.45237	9.13777e-06	6.05415e-05	0.0370971	0.0184375	chr5	6714190	POLS	Island
cg18162528	-0.0746977	-4.45103	9.19433e-06	6.08536e-05	0.0370971	0.0167821	chr11	133826660	IGSF9B;IGSF9B	Island
cg18865999	-0.108722	-4.45196	9.15519e-06	6.06377e-05	0.0370971	0.0244212	chr2	70485303	PCYOX1	Island
cg04055703	-0.0902665	-4.44683	9.37325e-06	6.18389e-05	0.0371041	0.0202991	chr5	39074730	RICTOR	Island
cg05970992	-0.0526068	-4.4462	9.40035e-06	6.19879e-05	0.0371041	0.0118319	chr4	6785456	KIAA0232;KIAA0232	S_Shore
cg07673866	-0.069912	-4.4482	9.31467e-06	6.15167e-05	0.0371041	0.0157169	chr10	94351376	KIF11	Island
cg13942016	0.0335774	4.4132	1.09325e-05	6.18325e-05	0.0371041	0.0076084	chr11	47447463	PSMC3	N_Shore
cg16218738	-0.107933	-4.447	9.36618e-06	6.18e-05	0.0371041	0.0242711	chr11	57789944	OR9Q1	OpenSea
cg17222234	-0.0657077	-4.44778	9.3326e-06	6.16153e-05	0.0371041	0.0147731	chr15	68871405	CORO2B	Island
cg18419020	-0.105462	-4.44979	9.24666e-06	6.11422e-05	0.0371041	0.0237003	chr18	657815	C18orf56;TYMS	Island
cg19443418	0.0704055	4.4125	1.09677e-05	6.19994e-05	0.0371041	0.0159559	chr4	39482010	LOC401127	Island
cg21221695	-0.158763	-4.44713	9.36033e-06	6.17679e-05	0.0371041	0.0357002	chr4	72188145	SLC4A4;SLC4A4	OpenSea
cg21851142	-0.12475	-4.44793	9.32624e-06	6.15803e-05	0.0371041	0.0280467	chr6	132129008	ENPP1	Island
cg27431500	0.0939503	4.41319	1.09328e-05	6.18337e-05	0.0371041	0.0212885	chr16	1742281	HN1L	OpenSea
cg02394110	-0.0732484	-4.44477	9.46222e-06	6.23277e-05	0.0371423	0.0164797	chr1	25573993	C1orf63	Island
cg12714757	-0.0697007	-4.44484	9.45929e-06	6.23116e-05	0.0371423	0.0156813	chr17	73874637	TRIM47;TRIM47	Island
cg20184917	-0.0568444	-4.44459	9.47041e-06	6.23726e-05	0.0371423	0.0127896	chr16	89767386	SPATA2L	Island
cg05046597	-0.0962998	-4.44398	9.49669e-06	6.25168e-05	0.0371668	0.0216697	chr7	148823741	ZNF398;ZNF425;ZNF398	Island
cg16861047	-0.0794822	-4.44304	9.53773e-06	6.27419e-05	0.0372391	0.0178891	chr1	116518978	SLC22A15	Island
cg06925625	0.0709817	4.40734	1.12282e-05	6.32326e-05	0.0374071	0.0161053	chr13	113887609	CUL4A;CUL4A	OpenSea
cg09395034	-0.0645872	-4.44103	9.62631e-06	6.32271e-05	0.0374071	0.0145433	chr5	137801102	EGR1	Island
cg02093647	-0.0644609	-4.43928	9.7035e-06	6.36493e-05	0.0374429	0.0145206	chr2	148602395	ACVR2A	Island
cg02836586	-0.0767382	-4.44014	9.66526e-06	6.34402e-05	0.0374429	0.0172828	chr3	53381828	DCP1A	Island
cg06929872	-0.108773	-4.43943	9.69701e-06	6.36138e-05	0.0374429	0.0245017	chr15	65322164	MTFMT	S_Shore
cg21659714	0.0445616	4.40538	1.13291e-05	6.37088e-05	0.0374429	0.0101153	chr17	79785991	FAM195B;FAM195B	S_Shelf
cg07422345	-0.0766594	-4.438	9.76072e-06	6.39619e-05	0.0375304	0.0172734	chr19	33793987	LOC80054;CEBPA	Island
cg06211893	-0.075042	-4.43711	9.80055e-06	6.41793e-05	0.0375946	0.0169123	chr1	171810778	DNM3;DNM3;DNM3;DNM3	Island
cg11132352	-0.0659261	-4.4367	9.81901e-06	6.428e-05	0.0375946	0.0148593	chr1	161719642	DUSP12	Island
cg10649494	-0.071808	-4.43508	9.89232e-06	6.46797e-05	0.0377559	0.0161909	chr20	2673604	EBF4;EBF4	Island
cg16092991	-0.0582862	-4.43473	9.90805e-06	6.47654e-05	0.0377559	0.0131431	chr4	15004611	CPEB2;CPEB2	Island
cg03756814	0.0595059	4.40016	1.16013e-05	6.49906e-05	0.037826	0.0135236	chr2	148416907		OpenSea
cg20707633	-0.0547835	-4.43293	9.98993e-06	6.52111e-05	0.0378931	0.0123583	chr18	46987095	DYM	Island
cg02690350	-0.0968435	-4.43183	1.00405e-05	6.54859e-05	0.0379305	0.0218518	chr17	27620209	NUFIP2	Island
cg05151228	-0.0634078	-4.43214	1.00262e-05	6.54083e-05	0.0379305	0.0143064	chr1	110752952	KCNC4;KCNC4;KCNC4	Island
cg09567212	-0.0684483	-4.42937	1.01543e-05	6.61041e-05	0.0382271	0.0154533	chr6	37787045	ZFAND3	Island
cg16892812	0.0525902	4.3932	1.19741e-05	6.67382e-05	0.0385319	0.0119708	chr7	121796366		OpenSea
cg01007665	-0.0659826	-4.42566	1.0328e-05	6.70446e-05	0.0386469	0.0149091	chr17	66243584	AMZ2;AMZ2;AMZ2;AMZ2;AMZ2;AMZ2	Island
cg21295104	-0.0630312	-4.41991	1.0603e-05	6.85291e-05	0.0394395	0.0142607	chr22	29168639	CCDC117	Island
cg22031629	-0.0944751	-4.41927	1.06341e-05	6.86966e-05	0.0394728	0.021378	chr22	21355869	THAP7;THAP7;FLJ39582;FLJ39582	N_Shore
cg27268717	-0.0859731	-4.41868	1.06623e-05	6.88485e-05	0.0394971	0.0194567	chr7	56032047	GBAS	Island
cg06464369	-0.0722661	-4.41703	1.0743e-05	6.92822e-05	0.0396827	0.0163608	chr5	1005292		Island
cg07276957	-0.0617641	-4.41601	1.07933e-05	6.95526e-05	0.0397744	0.0139864	chr12	46122733	ARID2;LOC400027	Island
cg23656755	-0.0754777	-4.4155	1.08184e-05	6.96873e-05	0.0397883	0.0170938	chr1	230203043	GALNT2	Island
cg01153132	-0.0815474	-4.41474	1.08559e-05	6.98886e-05	0.03984	0.0184716	chr6	119400114	FAM184A;FAM184A	Island
cg17352468	-0.0659419	-4.41362	1.09116e-05	7.01872e-05	0.0399471	0.0149405	chr6	28891388	TRIM27	Island
cg19373170	-0.098919	-4.41273	1.09561e-05	7.04257e-05	0.0400196	0.0224167	chr3	53079105	SFMBT1;SFMBT1;SFMBT1;SFMBT1	Island
cg00126034	-0.0841527	-4.41183	1.10011e-05	7.06662e-05	0.04003	0.0190743	chr17	44896162	WNT3	Island
cg12996305	-0.0609101	-4.41207	1.09889e-05	7.0601e-05	0.04003	0.0138053	chr17	2295923	MNT	Island
cg03521358	-0.0600008	-4.41126	1.10296e-05	7.0819e-05	0.0400536	0.0136017	chr1	9242937		Island
cg18030834	-0.0587933	-4.40934	1.11266e-05	7.13373e-05	0.0402835	0.0133338	chr10	124895243	HMX3	Island
cg19727166	-0.0907384	-4.40705	1.12433e-05	7.19606e-05	0.0405718	0.0205894	chr6	117804670	DCBLD1	Island
cg06461769	-0.0897699	-4.40506	1.13454e-05	7.25045e-05	0.0408109	0.0203788	chr18	9335102	TWSG1	Island
cg24561572	-0.080146	-4.40468	1.13654e-05	7.26112e-05	0.0408109	0.0181957	chr17	43298813	FMNL1	Island
cg20321331	-0.0798149	-4.40407	1.13969e-05	7.27785e-05	0.0408412	0.018123	chr11	14913757	CYP2R1	Island
cg25198545	-0.0581851	-4.40327	1.14382e-05	7.29984e-05	0.0409009	0.0132141	chr3	179280646	ACTL6A;ACTL6A;ACTL6A	Island
cg18590618	-0.0541286	-4.4024	1.14836e-05	7.32397e-05	0.0409724	0.0122952	chr1	27561116	WDTC1;WDTC1	Island
cg01921368	-0.0521308	-4.40143	1.15346e-05	7.35106e-05	0.0410602	0.0118441	chr15	75746777	SIN3A	Island
cg14616479	-0.0863421	-4.39975	1.16233e-05	7.39812e-05	0.0412047	0.0196243	chr3	155588124	GMPS	Island
cg16287791	-0.0691615	-4.39968	1.16265e-05	7.39981e-05	0.0412047	0.0157196	chr8	61592088	CHD7	Island
cg00891459	-0.0963065	-4.3982	1.17054e-05	7.44164e-05	0.0412464	0.0218968	chr1	23670936	HNRNPR;HNRNPR;HNRNPR;HNRNPR	Island
cg14600345	-0.14885	-4.39859	1.16844e-05	7.43052e-05	0.0412464	0.0338404	chr10	111213963		N_Shelf
cg26490839	-0.0900511	-4.39839	1.1695e-05	7.43615e-05	0.0412464	0.0204736	chr19	49999468	RPS11	Island
cg11461627	-0.0858178	-4.39505	1.1874e-05	7.53084e-05	0.0415717	0.019526	chr15	100273699	LYSMD4	Island
cg12143717	-0.0669468	-4.39491	1.18818e-05	7.53495e-05	0.0415717	0.0152328	chr8	145133263	EXOSC4	Island
cg22174191	-0.0676204	-4.39531	1.186e-05	7.52345e-05	0.0415717	0.0153847	chr6	111136363	CDK19;CDK19	Island
cg22945872	-0.0568007	-4.39405	1.19282e-05	7.55949e-05	0.0416433	0.0129267	chr2	230932797	SLC16A14	Island
cg24344214	-0.071498	-4.39332	1.19678e-05	7.58037e-05	0.0416946	0.0162743	chr7	129142651		Island
cg19014302	-0.109686	-4.39248	1.20136e-05	7.60454e-05	0.0417002	0.0249713	chr19	18303893	MPV17L2	Island
cg22112051	-0.0642843	-4.39277	1.19974e-05	7.59601e-05	0.0417002	0.0146341	chr19	2290022	LINGO3	Island
cg26039141	0.0360702	4.35634	1.41476e-05	7.67624e-05	0.0420294	0.00827993	chr11	75113160	RPS3	S_Shelf
cg10473479	0.0959348	4.35496	1.42354e-05	7.71617e-05	0.0421839	0.0220288	chr3	70900182		OpenSea
cg03052137	-0.0528759	-4.38097	1.26574e-05	7.94261e-05	0.0432251	0.0120695	chr2	203500768	FAM117B	S_Shore
cg18850112	0.0906655	4.34763	1.47132e-05	7.93285e-05	0.0432251	0.020854	chr2	70329648		OpenSea
cg21133608	0.0419676	4.34741	1.47279e-05	7.93952e-05	0.0432251	0.00965348	chr3	179390381	USP13	OpenSea
cg01471153	-0.0696618	-4.37342	1.30971e-05	8.17181e-05	0.043386	0.0159284	chr15	34876295	GOLGA8B	Island
cg02103294	-0.0690614	-4.3761	1.29396e-05	8.08986e-05	0.043386	0.0157815	chr8	59465971	SDCBP;SDCBP;SDCBP;SDCBP;SDCBP	Island
cg02276695	-0.0840879	-4.37734	1.28672e-05	8.05214e-05	0.043386	0.0192098	chr19	19774628	ATP13A1	Island
cg02488887	-0.0720334	-4.37378	1.30762e-05	8.16095e-05	0.043386	0.0164694	chr5	176830915	F12	Island
cg02523938	0.0319728	4.33997	1.52293e-05	8.16562e-05	0.043386	0.00736706	chr16	34409092		S_Shore
cg02848401	0.0665688	4.34334	1.49998e-05	8.06229e-05	0.043386	0.0153266	chr11	47617346	C1QTNF4	S_Shore
cg03209127	-0.0985682	-4.37729	1.28701e-05	8.05363e-05	0.043386	0.0225181	chr1	235668099	B3GALNT2	Island
cg05819172	-0.0718207	-4.37501	1.30036e-05	8.1232e-05	0.043386	0.0164161	chr1	33815750	PHC2;PHC2	Island
cg06540146	-0.106339	-4.37854	1.27972e-05	8.0156e-05	0.043386	0.0242864	chr15	33011185	GREM1	Island
cg08506282	0.135081	4.34074	1.51763e-05	8.14178e-05	0.043386	0.0311193	chr11	453143	PTDSS2	S_Shore
cg10502884	-0.0823362	-4.37363	1.30849e-05	8.16548e-05	0.043386	0.0188256	chr10	125852315		Island
cg10849092	-0.12423	-4.37905	1.27678e-05	8.00025e-05	0.043386	0.0283692	chr15	40574697		Island
cg11299854	-0.0776964	-4.37445	1.30365e-05	8.14031e-05	0.043386	0.0177614	chr5	132083184	CCNI2;CCNI2	Island
cg13619528	-0.0657279	-4.37326	1.31069e-05	8.1769e-05	0.043386	0.0150295	chr22	24667492	CYTSA;CYTSA	S_Shore
cg15798279	-0.0856972	-4.37383	1.30733e-05	8.15943e-05	0.043386	0.0195932	chr7	6523691	KDELR2;KDELR2;KDELR2;KDELR2	Island
cg17859882	-0.088326	-4.37377	1.30767e-05	8.1612e-05	0.043386	0.0201945	chr6	58287694	GUSBL2	Island
cg21222634	-0.109673	-4.37811	1.28222e-05	8.02865e-05	0.043386	0.0250504	chr20	57465926	GNAS;GNAS;GNAS;GNAS;GNAS;GNAS;GNAS;GNAS	Island
cg23922708	-0.077811	-4.37192	1.31864e-05	8.21821e-05	0.043541	0.0177979	chr18	78005180	PARD6G	Island
cg25441200	-0.077277	-4.3709	1.32475e-05	8.2499e-05	0.0436448	0.0176799	chr7	156742235	NOM1	N_Shore
cg00026030	-0.0690267	-4.3688	1.33736e-05	8.31529e-05	0.0437002	0.0157999	chr21	34100439	SYNJ1;SYNJ1;SYNJ1;SYNJ1	Island
cg10107929	-0.060521	-4.36862	1.33847e-05	8.32103e-05	0.0437002	0.0138536	chr13	49550206	FNDC3A;FNDC3A	Island
cg12236845	-0.168931	-4.36914	1.33535e-05	8.30489e-05	0.0437002	0.0386645	chr12	76105953		OpenSea
cg23067438	-0.0771844	-4.3689	1.3368e-05	8.3124e-05	0.0437002	0.0176668	chr22	42228994	SREBF2	Island
cg23959009	-0.0986698	-4.36992	1.33064e-05	8.28044e-05	0.0437002	0.0225793	chr4	83352458	ENOPH1;HNRPDL;HNRPDL	Island
cg11052081	-0.0850836	-4.36763	1.34447e-05	8.3521e-05	0.0437996	0.0194805	chr2	101767677	TBC1D8	Island
cg08611163	-0.0716151	-4.36612	1.35368e-05	8.39975e-05	0.0439854	0.0164025	chr1	6266360	RNF207;RNF207	Island
cg00607725	-0.0702667	-4.36354	1.36951e-05	8.48147e-05	0.0441789	0.0161031	chr16	70380558	DDX19A	N_Shore
cg08792955	-0.0831578	-4.36391	1.36723e-05	8.46975e-05	0.0441789	0.0190558	chr5	15928366	FBXL7	Island
cg09252360	-0.0647031	-4.36446	1.36384e-05	8.45222e-05	0.0441789	0.014825	chr13	107220595	ARGLU1	Island
cg09686236	-0.070907	-4.36341	1.37034e-05	8.48575e-05	0.0441789	0.0162504	chr2	96011915	KCNIP3;KCNIP3	Island
cg00373665	-0.064571	-4.3615	1.38221e-05	8.54698e-05	0.0442419	0.0148048	chr1	234735703		Island
cg04631389	0.0734761	4.32788	1.60777e-05	8.54557e-05	0.0442419	0.0169774	chr17	74448799	AANAT;UBE2O	Island
cg08579070	-0.0604929	-4.36215	1.37816e-05	8.52612e-05	0.0442419	0.0138677	chr13	76210054	LMO7	Island
cg15634032	-0.0681889	-4.36151	1.38211e-05	8.54643e-05	0.0442419	0.0156342	chr16	50775878	CYLD;CYLD;CYLD	Island
cg00594118	-0.0806617	-4.36029	1.38973e-05	8.58572e-05	0.0443422	0.0184991	chr9	140150000	COBRA1	Island
cg09135206	-0.0626255	-4.35975	1.39315e-05	8.60328e-05	0.0443422	0.0143645	chr1	21503313	EIF4G3;EIF4G3	Island
cg21573135	-0.0737663	-4.35977	1.39301e-05	8.60258e-05	0.0443422	0.0169198	chr15	71595576	THSD4	OpenSea
cg13865940	-0.0594198	-4.35843	1.40149e-05	8.64616e-05	0.0444588	0.0136333	chr14	104182836	ZFYVE21;XRCC3;XRCC3;XRCC3	Island
cg15147060	-0.0880072	-4.35791	1.40475e-05	8.66293e-05	0.0444588	0.0201948	chr3	88108213	CGGBP1;CGGBP1	Island
cg17976065	-0.0786398	-4.35809	1.40365e-05	8.6573e-05	0.0444588	0.0180446	chr17	15902694	ZSWIM7;ZSWIM7;TTC19	Island
cg04681810	-0.0728811	-4.357	1.41057e-05	8.69281e-05	0.0445487	0.0167274	chr12	30975749		Island
cg01902998	-0.0847135	-4.35504	1.42308e-05	8.75701e-05	0.0445608	0.0194518	chr14	65346633		Island
cg03536846	-0.0666127	-4.3554	1.42076e-05	8.74512e-05	0.0445608	0.0152943	chr8	120886254	DEPDC6	Island
cg06545019	-0.0742569	-4.35583	1.41802e-05	8.73106e-05	0.0445608	0.0170477	chr9	110250612	KLF4	Island
cg07623702	-0.100302	-4.35553	1.41989e-05	8.74067e-05	0.0445608	0.0230287	chr17	15902660	ZSWIM7;ZSWIM7;TTC19	Island
cg25916527	0.0529496	4.32288	1.64419e-05	8.70764e-05	0.0445608	0.0122487	chr5	72292534	FCHO2;FCHO2	OpenSea
cg14082963	-0.114248	-4.35335	1.43394e-05	8.81264e-05	0.0447806	0.0262436	chr4	89444434	PIGY;PIGY	Island
cg05740879	0.0387193	4.319	1.67304e-05	8.83565e-05	0.0447923	0.00896488	chr11	2721866	KCNQ1OT1;KCNQ1;KCNQ1	Island
cg26093175	-0.0477398	-4.35253	1.43925e-05	8.83981e-05	0.0447923	0.0109683	chr3	66024549	MAGI1;MAGI1;MAGI1	Island
cg22349126	0.0494558	4.31772	1.68262e-05	8.87807e-05	0.04486	0.0114542	chr12	25348261	LYRM5;CASC1;CASC1;LYRM5;CASC1	Island
cg26681912	-0.119898	-4.35139	1.44663e-05	8.87755e-05	0.04486	0.0275539	chr1	169455321	SLC19A2	Island
cg05782288	-0.0529036	-4.35048	1.45258e-05	8.90798e-05	0.0449222	0.0121604	chr2	39348152	SOS1	Island
cg18124201	-0.0985329	-4.35026	1.45402e-05	8.91531e-05	0.0449222	0.0226499	chr20	46414952	SULF2;SULF2;SULF2;SULF2;SULF2	Island
cg04151839	-0.0814918	-4.34733	1.4733e-05	9.0137e-05	0.0453545	0.0187452	chr8	146126807	ZNF250;ZNF250;ZNF250;ZNF250	Island
cg21442773	-0.100172	-4.34662	1.47804e-05	9.03783e-05	0.0454125	0.023046	chr1	236029828	LYST	Island
cg07331616	-0.077139	-4.34587	1.48301e-05	9.06314e-05	0.0454381	0.0177499	chr11	63933573	MACROD1;MACROD1	Island
cg16193765	-0.0757188	-4.34573	1.48399e-05	9.06815e-05	0.0454381	0.0174237	chr21	45527559	PWP2	Island
cg22048683	0.0361403	4.31121	1.73225e-05	9.0972e-05	0.0455204	0.00838285	chr20	50385760	ATP9A	S_Shore
cg12891498	-0.0769221	-4.3435	1.49891e-05	9.14405e-05	0.0456913	0.0177097	chr12	117319246	HRK	Island
cg25631650	-0.0739657	-4.34232	1.50687e-05	9.18449e-05	0.0458299	0.0170337	chr19	633157	POLRMT	Island
cg02036077	-0.085962	-4.33991	1.52331e-05	9.26788e-05	0.046182	0.0198073	chr22	35653364	HMGXB4;HMGXB4	Island
cg01634153	-0.0638982	-4.33773	1.53829e-05	9.34373e-05	0.0464956	0.0147308	chr1	39571505	MACF1	Island
cg23986671	-0.0944417	-4.33707	1.54284e-05	9.36673e-05	0.0465458	0.0217755	chr21	28339262	ADAMTS5;ADAMTS5	Island
cg10640362	-0.0917532	-4.33662	1.54599e-05	9.38267e-05	0.0465608	0.0211578	chr5	168027050		OpenSea
cg07701911	0.130832	4.30113	1.81195e-05	9.44702e-05	0.0467479	0.030418	chr2	1648485	PXDN	N_Shelf
cg12900467	-0.0800187	-4.33446	1.56105e-05	9.45874e-05	0.0467479	0.0184611	chr13	21635665	LATS2;LATS2	Island
cg22534627	-0.0690167	-4.33444	1.56116e-05	9.45931e-05	0.0467479	0.0159229	chr12	65004466	RASSF3	Island
cg04599941	0.0746715	4.29994	1.82156e-05	9.48906e-05	0.0468307	0.0173657	chr5	9122871	SEMA5A	OpenSea
cg01719220	-0.0922831	-4.33157	1.58139e-05	9.5613e-05	0.0470109	0.0213047	chr16	58035188	C16orf57;ZNF319	Island
cg21033655	-0.063181	-4.33167	1.58068e-05	9.55775e-05	0.0470109	0.0145858	chr19	13057124	RAD23A	Island
cg27216384	0.026185	4.29782	1.83889e-05	9.56471e-05	0.0470109	0.00609262	chr6	144329802	HYMAI;PLAGL1;PLAGL1;PLAGL1;PLAGL1;PLAGL1;PLAGL1;PLAGL1;PLAGL1	Island
cg00306607	-0.0491583	-4.33057	1.58851e-05	9.59717e-05	0.0471062	0.0113515	chr1	246729875	CNST;CNST;CNST;TFB2M;CNST	Island
cg01715551	0.0342397	4.29605	1.8534e-05	9.62796e-05	0.047193	0.00797003	chr20	57426789	GNAS;GNAS;GNAS;GNASAS	Island
cg02850821	-0.0743764	-4.32873	1.6017e-05	9.66352e-05	0.0473029	0.0171821	chr12	25403680	KRAS;KRAS	OpenSea
cg00279406	-0.0676311	-4.32827	1.60495e-05	9.67984e-05	0.0473185	0.0156254	chr1	226924739	ITPKB	Island
cg06845571	-0.0507934	-4.32698	1.61426e-05	9.72659e-05	0.0473543	0.0117387	chr6	108279703	SEC63	Island
cg07181528	0.129136	4.29358	1.87394e-05	9.71738e-05	0.0473543	0.0300766	chr16	14552306	PARN;PARN	OpenSea
cg09203880	0.0580976	4.29346	1.87494e-05	9.72173e-05	0.0473543	0.0135316	chr16	5079026	NAGPA	OpenSea
cg19104656	-0.0845406	-4.32583	1.62266e-05	9.76872e-05	0.0474952	0.0195432	chr6	30882087	VARS2;VARS2;VARS2;VARS2;VARS2	Island
cg21955154	-0.0489062	-4.32538	1.62587e-05	9.78481e-05	0.0475093	0.0113068	chr4	40999951	APBB2;APBB2;APBB2	OpenSea
cg00656411	-0.100053	-4.3221	1.64997e-05	9.90549e-05	0.0480306	0.0231493	chr7	140773422		Island
cg19663942	-0.074462	-4.32162	1.65351e-05	9.92319e-05	0.0480517	0.0172301	chr17	78009347	CCDC40;TBC1D16	Island
cg01369207	-0.0498511	-4.3198	1.66701e-05	9.99062e-05	0.0482485	0.0115401	chr2	45484726		OpenSea
cg21961583	-0.06952	-4.32006	1.6651e-05	9.98109e-05	0.0482485	0.0160924	chr2	170684455	UBR3	Island
cg05096838	-0.116941	-4.31749	1.68435e-05	0.000100771	0.0485363	0.0270855	chr17	40761626	FAM134C;TUBG1;FAM134C;TUBG1	Island
cg09691861	-0.120798	-4.31778	1.68216e-05	0.000100662	0.0485363	0.0279768	chr4	77870047	2025-09-11	Island
cg14279702	-0.0644931	-4.31411	1.71001e-05	0.000102049	0.0490858	0.0149494	chr18	30050859	FAM59A	Island
cg12937391	0.0589674	4.27791	2.00902e-05	0.000103016	0.0494839	0.0137842	chr7	29900403	WIPF3	OpenSea
cg27120934	0.0523385	4.27756	2.01215e-05	0.000103151	0.0494839	0.0122356	chr6	129480619	LAMA2;LAMA2	OpenSea
cg26627898	-0.104711	-4.31049	1.73785e-05	0.00010343	0.0495519	0.024292	chr16	1832752	NUBP2;SPSB3	Island

### Sheet: TableS3
Table S3. Significant CpG sites associated with SSN.
CpG	beta	t	p	p_bacon	q_bh	se	chr	pos	gene	island
cg05232802	0.145388	9.13896	2.04565e-19	5.56451e-16	2.00474e-10	0.0159086	chr7	156742224	NOM1	N_Shore
cg00614832	0.143622	8.70288	8.56469e-18	1.23268e-14	2.2205e-09	0.0165028	chr16	73092394	ZFHX3	Island
cg01606998	0.209236	8.20581	4.96982e-16	3.52202e-13	2.18848e-08	0.0254985	chr22	50608598	PANX2;PANX2;PANX2	Island
cg04294412	0.228302	8.22454	4.28087e-16	3.11471e-13	2.18848e-08	0.0277587	chr4	7045720	CCDC96;TADA2B	Island
cg17491846	0.204583	8.20058	5.18084e-16	3.64471e-13	2.18848e-08	0.0249474	chr19	19431584	KIAA0892;SF4	Island
cg18249149	0.173789	8.2977	2.38331e-16	1.92243e-13	2.18848e-08	0.0209442	chr2	128785194	SAP130;SAP130	Island
cg24147485	0.154527	7.98825	2.75025e-15	1.43889e-12	7.40561e-08	0.0193443	chr1	234735701		Island
cg12148979	0.156354	7.91813	4.73256e-15	2.24739e-12	1.01209e-07	0.0197463	chr2	132249369	FAM128A;LOC150776	Island
cg05924647	0.125731	7.81983	1.00558e-14	4.17219e-12	1.67014e-07	0.0160785	chr15	41166166	RHOV	Island
cg21290042	0.149374	7.78519	1.30886e-14	5.17938e-12	1.86599e-07	0.019187	chr1	224804053	CNIH3	Island
cg00644814	0.174752	7.7212	2.12422e-14	7.70428e-12	2.31303e-07	0.0226328	chr1	6480929	HES2	Island
cg14397361	0.262645	7.72555	2.05561e-14	7.49967e-12	2.31303e-07	0.033997	chr9	140149997	COBRA1	Island
cg08706105	0.145059	7.69622	2.5636e-14	8.98793e-12	2.49084e-07	0.0188481	chr17	36861385	MLLT6	Island
cg00179423	0.254309	7.66055	3.35027e-14	1.11919e-11	2.68809e-07	0.0331972	chr8	145653749	VPS28;VPS28	Island
cg25841159	0.186837	7.66822	3.16315e-14	1.06771e-11	2.68809e-07	0.0243651	chr17	74137454	FOXJ1	Island
cg23074799	0.138341	7.5999	5.26691e-14	1.62121e-11	3.43575e-07	0.018203	chr7	18126459		Island
cg26337430	0.163671	7.60108	5.22105e-14	1.60965e-11	3.43575e-07	0.0215326	chr1	43232221	LEPRE1;LEPRE1;C1orf50	Island
cg17895236	0.159958	7.5646	6.84384e-14	2.00895e-11	4.02094e-07	0.0211456	chr17	8924740	NTN1	Island
cg23758016	0.165769	7.53763	8.35303e-14	2.36489e-11	4.26001e-07	0.0219921	chr17	73521635	LLGL2;LLGL2;LLGL2	Island
cg26932552	0.187197	7.54287	8.03639e-14	2.29126e-11	4.26001e-07	0.0248177	chr11	2907116	CDKN1C;CDKN1C;CDKN1C	N_Shore
cg09116251	0.173793	7.48121	1.26492e-13	3.32105e-11	5.69753e-07	0.0232306	chr11	797747		Island
cg09942448	0.156674	7.4536	1.54807e-13	3.91771e-11	6.41565e-07	0.0210199	chr2	26205639	KIF3C	Island
cg21435190	0.221483	7.42334	1.9304e-13	4.69267e-11	7.3506e-07	0.029836	chr3	128208037	GATA2;GATA2;GATA2	Island
cg05744073	0.202529	7.40147	2.26305e-13	5.34406e-11	8.02215e-07	0.0273633	chr17	1953268	MIR132	Island
cg00502972	0.162688	7.33515	3.65536e-13	7.90784e-11	1.11085e-06	0.0221792	chr17	6543355	TXNDC17;KIAA0753	Island
cg04731813	0.220263	7.32454	3.94554e-13	8.41711e-11	1.11085e-06	0.0300719	chr4	2043086	C4orf48;C4orf48	Island
cg05234135	0.170717	7.32553	3.91758e-13	8.36835e-11	1.11085e-06	0.0233044	chr7	99070489	ZNF789;ZNF789	Island
cg12821421	0.163223	7.32022	4.07002e-13	8.63343e-11	1.11085e-06	0.0222976	chr10	13390394	SEPHS1	OpenSea
cg15627380	0.148316	7.30214	4.63422e-13	9.59931e-11	1.14616e-06	0.0203113	chr17	80656703	RAB40B	Island
cg16706496	0.183009	7.29753	4.7901e-13	9.86225e-11	1.14616e-06	0.0250782	chr2	97523911	ANKRD39	Island
cg25872752	0.209307	7.30576	4.5155e-13	9.39795e-11	1.14616e-06	0.0286496	chr19	920370	KISS1R	Island
cg21684681	0.177324	7.29072	5.02968e-13	1.02633e-10	1.1555e-06	0.0243218	chr11	64002635	VEGFB	Island
cg09376537	0.203323	7.27667	5.56142e-13	1.11412e-10	1.18055e-06	0.0279417	chr17	48638103	CACNA1G;CACNA1G;CACNA1G;CACNA1G;CACNA1G;CACNA1G;CACNA1G;CACNA1G;CACNA1G;CACNA1G;CACNA1G;CACNA1G;CACNA1G;CACNA1G;CACNA1G	Island
cg15012981	0.315297	7.27892	5.47278e-13	1.0996e-10	1.18055e-06	0.0433164	chr1	11741009	MAD2L2;MAD2L2	Island
cg23396286	0.215261	7.26381	6.09681e-13	1.20096e-10	1.23621e-06	0.0296347	chr10	99258505	UBTD1;MMS19	Island
cg04080595	0.145719	7.22989	7.76332e-13	1.46289e-10	1.31838e-06	0.0201551	chr1	2985649	PRDM16;FLJ42875;PRDM16;FLJ42875	Island
cg08739576	0.205976	7.23574	7.44696e-13	1.41404e-10	1.31838e-06	0.0284665	chr7	44144360	AEBP1	OpenSea
cg08790212	0.268854	7.24256	7.09399e-13	1.35908e-10	1.31838e-06	0.0371214	chr17	42297031	UBTF;UBTF;UBTF	Island
cg23693683	0.133916	7.22979	7.76898e-13	1.46376e-10	1.31838e-06	0.0185228	chr3	46924113	PTH1R	Island
cg25563616	0.179283	7.23647	7.40851e-13	1.40808e-10	1.31838e-06	0.024775	chr16	8962190	CARHSP1;CARHSP1;CARHSP1	Island
cg19475930	0.203013	7.20058	9.55802e-13	1.73355e-10	1.52329e-06	0.0281939	chr12	120907604	DYNLL1;SFRS9	Island
cg09835867	0.136266	7.19367	1.00377e-12	1.80423e-10	1.54765e-06	0.0189426	chr20	31173147		Island
cg24561572	0.174838	7.18702	1.05211e-12	1.87483e-10	1.57081e-06	0.0243269	chr17	43298813	FMNL1	Island
cg01733795	0.178106	7.18278	1.08411e-12	1.92123e-10	1.5731e-06	0.0247963	chr17	7465439	SENP3;SENP3	Island
cg15369512	0.139933	7.17085	1.17937e-12	2.05791e-10	1.62861e-06	0.0195142	chr17	1012967	ABR;ABR;ABR	Island
cg24483655	0.143114	7.16905	1.1945e-12	2.07943e-10	1.62861e-06	0.0199628	chr1	53686142	C1orf123	Island
cg17695382	0.139515	7.14256	1.43949e-12	2.42129e-10	1.85601e-06	0.0195329	chr2	61697821	USP34	OpenSea
cg10391895	0.143753	7.1336	1.53301e-12	2.54887e-10	1.89814e-06	0.0201515	chr11	64781672	ARL2;ARL2	Island
cg11729679	0.155282	7.12581	1.61926e-12	2.66525e-10	1.89814e-06	0.0217914	chr2	111877065	BCL2L11;BCL2L11;BCL2L11	Island
cg12220104	0.186192	7.12099	1.67489e-12	2.73969e-10	1.89814e-06	0.0261469	chr7	154794582	PAXIP1;LOC202781	Island
cg13301155	0.248444	7.12278	1.65401e-12	2.71181e-10	1.89814e-06	0.0348802	chr15	82338574	MEX3B	Island
cg18180673	0.229515	7.12192	1.66405e-12	2.72522e-10	1.89814e-06	0.0322266	chr5	137827632		Island
cg01970519	0.181474	7.10963	1.81369e-12	2.92349e-10	1.98727e-06	0.0255251	chr19	47524918	NPAS1	Island
cg02745632	0.211775	7.1061	1.85912e-12	2.98308e-10	1.99022e-06	0.0298018	chr1	26146759	FAM54B;FAM54B;LOC646471;FAM54B;FAM54B;FAM54B	Island
cg02664216	0.158164	7.09945	1.9476e-12	3.09837e-10	2.02955e-06	0.0222784	chr12	19592651	AEBP2;AEBP2	Island
cg10633491	0.196877	7.08264	2.19037e-12	3.40984e-10	2.14398e-06	0.0277971	chr19	4066815	ZBTB7A;ZBTB7A	Island
cg12585429	0.243634	7.08177	2.20362e-12	3.42665e-10	2.14398e-06	0.034403	chr16	49889252		Island
cg15605445	0.166421	7.0805	2.2233e-12	3.45158e-10	2.14398e-06	0.0235041	chr10	88470986	LDB3;LDB3;LDB3	Island
cg08867893	0.211931	7.07434	2.32083e-12	3.57455e-10	2.18273e-06	0.0299577	chr10	64134160	ZNF365;ZNF365;ZNF365;ZNF365;ZNF365;ZNF365	Island
cg06026129	0.143148	7.05023	2.7451e-12	4.09888e-10	2.42084e-06	0.0203041	chr19	822355	LPPR3	Island
cg21836426	0.158559	7.05297	2.69323e-12	4.03563e-10	2.42084e-06	0.0224812	chr4	184580106	RWDD4A;C4orf41;C4orf41;RWDD4A	Island
cg25781121	0.231386	7.04641	2.81877e-12	4.18833e-10	2.43377e-06	0.0328374	chr3	48282641	ZNF589;ZNF589	Island
cg08723131	0.235162	7.03975	2.95221e-12	4.34925e-10	2.44961e-06	0.0334049	chr20	55043694	C20orf43;C20orf43	Island
cg12332498	0.132198	7.03966	2.95415e-12	4.35158e-10	2.44961e-06	0.018779	chr16	4987201	PPL	Island
cg19850545	0.184482	7.02822	3.1982e-12	4.64242e-10	2.57313e-06	0.0262487	chr22	41347463	RBX1	Island
cg23166955	0.156166	7.01698	3.45693e-12	4.9463e-10	2.70002e-06	0.0222555	chr16	30077191	ALDOA;ALDOA;ALDOA;ALDOA;ALDOA	Island
cg05434655	0.195356	6.99886	3.91827e-12	5.4779e-10	2.94557e-06	0.0279125	chr2	178078121	HNRNPA3	Island
cg11019462	0.20253	6.98974	4.17289e-12	5.76624e-10	2.96774e-06	0.0289753	chr21	43299789	PRDM15;PRDM15	OpenSea
cg12700464	0.205189	6.99271	4.08828e-12	5.6708e-10	2.96774e-06	0.0293433	chr11	78128424	GAB2	Island
cg15559186	0.157525	6.99081	4.14209e-12	5.73155e-10	2.96774e-06	0.0225332	chr20	62283742	STMN3	Island
cg01064108	0.18253	6.98459	4.32353e-12	5.9353e-10	3.01172e-06	0.0261332	chr1	221916107	DUSP10;DUSP10	Island
cg06950567	0.152518	6.95922	5.14828e-12	6.84249e-10	3.41611e-06	0.021916	chr20	48807318	CEBPB	Island
cg15906409	0.252293	6.95716	5.2217e-12	6.92188e-10	3.41611e-06	0.0362638	chr17	17685582	RAI1	Island
cg12661145	0.170074	6.95418	5.32959e-12	7.03816e-10	3.42656e-06	0.0244563	chr10	104404054	TRIM8	Island
cg05029189	0.175788	6.94579	5.64538e-12	7.37602e-10	3.54317e-06	0.0253086	chr3	123168386	ADCY5	Island
cg12069248	0.124411	6.94139	5.81837e-12	7.55961e-10	3.58357e-06	0.0179231	chr11	65628378	MUS81	Island
cg09514055	0.179196	6.93677	6.00562e-12	7.75717e-10	3.62947e-06	0.0258328	chr1	43919573	HYI	Island
cg18100007	0.197541	6.93038	6.274e-12	8.03835e-10	3.69291e-06	0.0285036	chr17	29815661	RAB11FIP4	Island
cg26896160	0.192936	6.92906	6.331e-12	8.09778e-10	3.69291e-06	0.0278445	chr1	6454004	ACOT7	Island
cg06169648	0.152504	6.92622	6.4555e-12	8.22723e-10	3.70505e-06	0.0220184	chr16	85646832	KIAA0182;KIAA0182	Island
cg13468174	0.335516	6.92178	6.65408e-12	8.43276e-10	3.75072e-06	0.0484725	chr19	58919984	ZNF584	Island
cg07806715	0.130707	6.91555	6.94375e-12	8.73053e-10	3.83581e-06	0.0189005	chr19	48018254	NAPA;NAPA	Island
cg17500403	0.16727	6.90696	7.36316e-12	9.15758e-10	3.92764e-06	0.0242176	chr11	207537	RIC8A;BET1L;BET1L	Island
cg24124977	0.170792	6.90699	7.36182e-12	9.15622e-10	3.92764e-06	0.0247275	chr17	78010277	CCDC40;TBC1D16	Island
cg01747792	0.201502	6.90071	7.68353e-12	9.48073e-10	4.0184e-06	0.0292001	chr20	61806628		Island
cg18685883	0.194671	6.8833	8.65116e-12	1.0442e-09	4.37437e-06	0.0282816	chr3	51705045	TEX264;TEX264;TEX264	N_Shore
cg01555791	0.162211	6.87223	9.32679e-12	1.11012e-09	4.59708e-06	0.0236038	chr17	1012288	ABR;ABR;ABR	Island
cg02071259	0.132185	6.86571	9.74912e-12	1.15087e-09	4.71167e-06	0.0192529	chr20	62612316	SAMD10;PRPF6	Island
cg02107564	0.164602	6.86045	1.01032e-11	1.18478e-09	4.79599e-06	0.0239929	chr22	41488750	EP300;EP300	Island
cg07667295	0.143144	6.85392	1.05606e-11	1.22827e-09	4.86274e-06	0.020885	chr14	64320118	SYNE2;SYNE2	Island
cg16570019	0.180164	6.85426	1.05366e-11	1.22599e-09	4.86274e-06	0.0262849	chr20	61448188	COL9A3	Island
cg00594118	0.169653	6.84964	1.08714e-11	1.2576e-09	4.87182e-06	0.0247682	chr9	140150000	COBRA1	Island
cg16458021	0.201915	6.85057	1.08034e-11	1.2512e-09	4.87182e-06	0.0294741	chr21	43430507	ZNF295;ZNF295;ZNF295	Island
cg08459564	0.13191	6.8439	1.13023e-11	1.29803e-09	4.92955e-06	0.0192741	chr1	995180		Island
cg12646642	0.119716	6.84364	1.1322e-11	1.29987e-09	4.92955e-06	0.017493	chr1	44440766	ATP6V0B;ATP6V0B;ATP6V0B	Island
cg00232685	0.156053	6.83904	1.16804e-11	1.33326e-09	5.00351e-06	0.022818	chr22	29977063	NIPSNAP1	Island
cg07123227	0.163371	6.83605	1.19183e-11	1.35532e-09	5.03386e-06	0.0238984	chr8	30891112	WRN;PURG;PURG;PURG;WRN	OpenSea
cg21656600	0.217392	6.82895	1.2504e-11	1.40928e-09	5.18087e-06	0.0318339	chr12	111181027	PPP1CC	Island
cg00109274	0.167061	6.81866	1.34033e-11	1.49123e-09	5.37476e-06	0.0245006	chr13	42623032	DGKH;DGKH	Island
cg04004861	0.113043	6.81859	1.34103e-11	1.49186e-09	5.37476e-06	0.0165786	chr8	74659081	STAU2;STAU2;STAU2;STAU2;STAU2;STAU2;STAU2;STAU2;STAU2;STAU2;STAU2;STAU2;STAU2	Island
cg27007358	0.191498	6.81656	1.35947e-11	1.50853e-09	5.38101e-06	0.028093	chr7	21467723	SP4;SP4	Island
cg07277624	0.108789	6.81364	1.38651e-11	1.5329e-09	5.41433e-06	0.0159664	chr20	44035142	DBNDD2;DBNDD2;DBNDD2;SYS1-DBNDD2;DBNDD2	Island
cg02628353	0.121535	6.81037	1.41735e-11	1.5606e-09	5.45863e-06	0.0178455	chr7	26241504	HNRNPA2B1;CBX3;HNRNPA2B1;CBX3	Island
cg08494545	0.212727	6.80553	1.46441e-11	1.60262e-09	5.49886e-06	0.031258	chr5	176237381	UNC5A	Island
cg23959009	0.205804	6.80619	1.45791e-11	1.59684e-09	5.49886e-06	0.0302378	chr4	83352458	ENOPH1;HNRPDL;HNRPDL	Island
cg16691477	0.117211	6.80233	1.49624e-11	1.63091e-09	5.54312e-06	0.0172309	chr11	64889790	FAU;MRPL49;MRPL49	Island
cg03976788	0.128395	6.79839	1.53644e-11	1.66648e-09	5.61108e-06	0.0188862	chr22	43485480	TTLL1;TTLL1	Island
cg08521010	0.154421	6.78889	1.63777e-11	1.75536e-09	5.80358e-06	0.0227462	chr3	179370821	USP13	Island
cg20291674	0.182107	6.78884	1.63836e-11	1.75587e-09	5.80358e-06	0.0268245	chr6	159240077	EZR;EZR	Island
cg08285587	0.146925	6.78005	1.73795e-11	1.84222e-09	6.03365e-06	0.0216702	chr7	152161197	LOC100128822	Island
cg09911521	0.170002	6.77601	1.78563e-11	1.88323e-09	6.05782e-06	0.0250888	chr19	5828301	NRTN	Island
cg14229247	0.265171	6.77717	1.77185e-11	1.87141e-09	6.05782e-06	0.039127	chr9	100745139	ANP32B	Island
cg12243255	0.183845	6.76638	1.90477e-11	1.98482e-09	6.21806e-06	0.0271704	chr3	39194549	CSRNP1	Island
cg19340909	0.241484	6.76711	1.89542e-11	1.9769e-09	6.21806e-06	0.0356849	chr1	1821422	GNB1	Island
cg27357151	0.13496	6.76799	1.88431e-11	1.96747e-09	6.21806e-06	0.019941	chr19	41304979	EGLN2;EGLN2	Island
cg01025283	0.165856	6.75815	2.01268e-11	2.07582e-09	6.44706e-06	0.0245416	chr3	138327728	FAIM;FAIM;FAIM;FAIM;FAIM;FAIM;FAIM	Island
cg03940153	0.11008	6.75358	2.07518e-11	2.1281e-09	6.55294e-06	0.0162996	chr2	130940427	SMPD4;SMPD4;SMPD4;SMPD4;SMPD4;SMPD4;FAM128B;SMPD4	Island
cg11428229	0.127006	6.75144	2.105e-11	2.15294e-09	6.57325e-06	0.0188117	chr11	66313307	ACTN3;ZDHHC24	Island
cg00777627	0.140087	6.74246	2.23513e-11	2.26058e-09	6.84389e-06	0.0207768	chr6	166075755	PDE10A;PDE10A	Island
cg20046964	0.167061	6.74062	2.26274e-11	2.28326e-09	6.85496e-06	0.0247841	chr17	45401156	C17orf57	Island
cg25572309	0.183116	6.73114	2.4106e-11	2.40388e-09	7.15743e-06	0.0272043	chr10	134145729	LRRC27;LRRC27;LRRC27;LRRC27;LRRC27;LRRC27;LRRC27	Island
cg16734281	0.142531	6.72756	2.46877e-11	2.45094e-09	7.23776e-06	0.0211862	chr18	43684176	ATP5A1;ATP5A1;HAUS1;HAUS1	Island
cg19759549	0.126728	6.72035	2.59024e-11	2.54856e-09	7.46485e-06	0.0188574	chr3	128211096	GATA2	Island
cg09325905	0.152632	6.71677	2.65264e-11	2.59838e-09	7.52449e-06	0.022724	chr11	65547948	DKFZp761E198	Island
cg19117777	0.143992	6.71569	2.67184e-11	2.61366e-09	7.52449e-06	0.0214412	chr5	109024969	MAN2A1	Island
cg23358710	0.165778	6.71414	2.69941e-11	2.63557e-09	7.52449e-06	0.0246908	chr17	60704660	MRC2	Island
cg25390349	0.175045	6.71296	2.72071e-11	2.65247e-09	7.52449e-06	0.0260756	chr10	13570521		Island
cg07249227	0.171722	6.70625	2.84478e-11	2.75041e-09	7.68136e-06	0.0256063	chr21	43430503	ZNF295;ZNF295;ZNF295	Island
cg10386445	0.187092	6.70757	2.82003e-11	2.73094e-09	7.68136e-06	0.0278927	chr2	26205648	KIF3C	Island
cg17978996	0.265208	6.70099	2.94596e-11	2.82968e-09	7.84196e-06	0.0395775	chr6	107436496	BEND3	Island
cg13611173	0.145661	6.69161	3.13529e-11	2.97667e-09	8.15069e-06	0.0217677	chr14	57857305	NAA30;NAA30	Island
cg14724283	0.146321	6.68961	3.17717e-11	3.00895e-09	8.15069e-06	0.0218729	chr1	29564502	PTPRU;PTPRU;PTPRU	Island
cg24079591	0.136434	6.68979	3.17331e-11	3.00599e-09	8.15069e-06	0.0203944	chr14	103851511	MARK3;MARK3;MARK3;MARK3;MARK3	Island
cg19529645	0.143722	6.68634	3.24671e-11	3.06239e-09	8.23354e-06	0.0214948	chr17	79196743	AZI1;AZI1;AZI1;AZI1	Island
cg10787120	0.112315	6.68445	3.28754e-11	3.09366e-09	8.25601e-06	0.0168024	chr14	96857745	AK7	Island
cg04560979	0.108026	6.68262	3.32772e-11	3.12436e-09	8.27662e-06	0.0161652	chr17	18086957	ALKBH5;ALKBH5	Island
cg15343101	0.156464	6.68057	3.37323e-11	3.15905e-09	8.30743e-06	0.0234207	chr19	46272953	SIX5	Island
cg02317742	0.155639	6.6772	3.44933e-11	3.21687e-09	8.39818e-06	0.023309	chr2	85981021	ATOH8;ATOH8	Island
cg05914439	0.183013	6.66976	3.62333e-11	3.34817e-09	8.44085e-06	0.0274393	chr17	34958381	MRM1	Island
cg06180363	0.188375	6.66834	3.65747e-11	3.37379e-09	8.44085e-06	0.0282491	chr19	59056346	TRIM28	Island
cg06302118	0.188602	6.6744	3.51387e-11	3.26571e-09	8.44085e-06	0.0282575	chr12	51785656	GALNT6	Island
cg22332388	0.11318	6.6731	3.54416e-11	3.28858e-09	8.44085e-06	0.0169607	chr8	64081173	YTHDF3;YTHDF3	Island
cg22871529	0.199404	6.66875	3.64759e-11	3.36638e-09	8.44085e-06	0.0299012	chr13	49550815	FNDC3A	Island
cg27316808	0.176777	6.67095	3.59479e-11	3.32672e-09	8.44085e-06	0.0264995	chr1	6453995	ACOT7	Island
cg07041883	0.133739	6.66257	3.79962e-11	3.47999e-09	8.4932e-06	0.0200732	chr5	76476158		Island
cg08005943	0.128688	6.66083	3.84345e-11	3.51259e-09	8.4932e-06	0.01932	chr1	231004157	C1orf198;C1orf198	Island
cg10258966	0.116065	6.66233	3.80567e-11	3.4845e-09	8.4932e-06	0.0174211	chr20	61810795		Island
cg11496792	0.144554	6.6618	3.81904e-11	3.49444e-09	8.4932e-06	0.021699	chr9	123477254	MEGF9	Island
cg12862851	0.128572	6.66558	3.72483e-11	3.42421e-09	8.4932e-06	0.0192889	chr18	74203132		N_Shore
cg21338479	0.17392	6.63977	4.41633e-11	3.93251e-09	9.44515e-06	0.0261937	chr7	101459330	CUX1;CUX1	Island
cg26925114	0.110972	6.63683	4.50254e-11	3.99478e-09	9.53117e-06	0.0167206	chr17	74381380	SPHK1;SPHK1;SPHK1;SPHK1;SPHK1	Island
cg18813733	0.165654	6.63558	4.53977e-11	4.0216e-09	9.53204e-06	0.0249646	chr16	88637115	ZC3H18	Island
cg22430734	0.145347	6.63027	4.70116e-11	4.1374e-09	9.74242e-06	0.0219217	chr17	35849794	DUSP14	Island
cg01188574	0.125406	6.6087	5.41666e-11	4.64219e-09	1.06087e-05	0.0189759	chr19	925914	ARID3A	Island
cg03354771	0.115801	6.60713	5.4728e-11	4.68124e-09	1.06087e-05	0.0175267	chr6	36646473	CDKN1A;CDKN1A;CDKN1A	Island
cg04534636	0.152832	6.60402	5.58546e-11	4.75939e-09	1.06087e-05	0.0231422	chr22	46372024	WNT7B	Island
cg05502271	0.147586	6.60446	5.56916e-11	4.74811e-09	1.06087e-05	0.0223464	chr15	22892535	CYFIP1	Island
cg09535168	0.178754	6.60359	5.60125e-11	4.77033e-09	1.06087e-05	0.0270692	chr19	19431582	KIAA0892;SF4	Island
cg13970591	0.125441	6.61274	5.27499e-11	4.54329e-09	1.06087e-05	0.0189697	chr19	1491289	REEP6;PCSK4	Island
cg19080138	0.155955	6.60683	5.48352e-11	4.6887e-09	1.06087e-05	0.0236052	chr7	35734733	HERPUD2;HERPUD2	Island
cg20042228	0.142725	6.61091	5.33855e-11	4.58773e-09	1.06087e-05	0.0215894	chr9	139439761	NOTCH1	Island
cg23343973	0.195015	6.60836	5.42862e-11	4.65052e-09	1.06087e-05	0.0295104	chr6	30710764	FLOT1	Island
cg15238008	0.18229	6.59972	5.74486e-11	4.86946e-09	1.07628e-05	0.0276209	chr12	9600875	DDX12	Island
cg18753480	0.120208	6.59756	5.82685e-11	4.92585e-09	1.0821e-05	0.0182201	chr1	110026701	ATXN7L2	Island
cg20366603	0.193488	6.59596	5.88815e-11	4.96791e-09	1.08473e-05	0.0293343	chr17	7218821	GPS2	Island
cg12442015	0.152951	6.59186	6.04817e-11	5.07732e-09	1.10194e-05	0.023203	chr1	2323763	MORN1;RER1	Island
cg09915769	0.201796	6.58977	6.13159e-11	5.13414e-09	1.1076e-05	0.0306227	chr19	7660977	KIAA1543;KIAA1543	Island
cg21306329	0.129751	6.58609	6.28093e-11	5.2355e-09	1.12274e-05	0.0197008	chr17	73083876	SLC16A5	Island
cg18590618	0.108517	6.5834	6.39234e-11	5.31081e-09	1.13215e-05	0.0164835	chr1	27561116	WDTC1;WDTC1	Island
cg06887414	0.140951	6.56549	7.18505e-11	5.83986e-09	1.23761e-05	0.0214685	chr3	128369476	RPN1	Island
cg23090870	0.150508	6.56434	7.23896e-11	5.87543e-09	1.23787e-05	0.0229282	chr19	38755753	SPINT2;SPINT2	S_Shore
cg16340159	0.156895	6.56013	7.44023e-11	6.00778e-09	1.25839e-05	0.0239164	chr2	240322705	HDAC4	Island
cg27026509	0.140478	6.55732	7.57775e-11	6.09782e-09	1.26987e-05	0.0214231	chr1	36348944	EIF2C1;EIF2C1	Island
cg02729011	0.138288	6.54283	8.32674e-11	6.58296e-09	1.35129e-05	0.0211359	chr16	699500	WDR90	Island
cg05988158	0.194657	6.54246	8.34687e-11	6.59588e-09	1.35129e-05	0.0297528	chr22	51021418	CHKB-CPT1B;CHKB;LOC100144603;CHKB	Island
cg22476645	0.142909	6.5423	8.35536e-11	6.60133e-09	1.35129e-05	0.0218438	chr16	15150025	NTAN1	Island
cg04437751	0.14662	6.53993	8.48497e-11	6.68437e-09	1.35292e-05	0.0224192	chr3	10206628	IRAK2;IRAK2	Island
cg11220663	0.145925	6.54024	8.46826e-11	6.67368e-09	1.35292e-05	0.0223119	chr2	70994863	ADD2;ADD2;ADD2;ADD2;ADD2	Island
cg04910677	0.156056	6.53437	8.79731e-11	6.88352e-09	1.38544e-05	0.0238824	chr11	129245689	BARX2	Island
cg23111970	0.164128	6.52701	9.22739e-11	7.15557e-09	1.43219e-05	0.025146	chr8	145754589	KIAA1688;MGC70857	Island
cg08700690	0.176925	6.51736	9.82271e-11	7.52823e-09	1.49846e-05	0.0271468	chr15	60884630	RORA;RORA;RORA;RORA;RORA	Island
cg01539949	0.149417	6.51617	9.89908e-11	7.57572e-09	1.49963e-05	0.0229301	chr17	78010264	CCDC40;TBC1D16	Island
cg00060880	0.119946	6.51177	1.01849e-10	7.75284e-09	1.5263e-05	0.0184199	chr12	56321627	WIBG;WIBG;WIBG	Island
cg22966065	0.185027	6.50869	1.039e-10	7.87937e-09	1.53841e-05	0.0284277	chr4	39640574	C4orf34	Island
cg24000232	0.207802	6.50791	1.04421e-10	7.91148e-09	1.53841e-05	0.0319307	chr1	166808428	POGK	Island
cg25784394	0.170139	6.50717	1.04925e-10	7.94246e-09	1.53841e-05	0.0261463	chr12	49717037	TROAP;TROAP;TROAP;TROAP	S_Shore
cg23383189	0.139654	6.50595	1.05758e-10	7.99357e-09	1.54003e-05	0.0214655	chr5	176560116	NSD1;NSD1;NSD1	Island
cg07947533	0.209152	6.49317	1.14855e-10	8.54748e-09	1.63799e-05	0.032211	chr17	2297396	MNT	Island
cg09881819	0.174798	6.4918	1.15876e-10	8.60911e-09	1.64107e-05	0.026926	chr3	129034470	H1FX;C3orf47	Island
cg00874835	0.150151	6.48541	1.20753e-10	8.90215e-09	1.688e-05	0.023152	chr2	3381734	TSSC1	Island
cg13716829	0.134879	6.48198	1.23452e-10	9.06333e-09	1.70956e-05	0.0208083	chr9	140196785	NRARP	Island
cg02249648	0.222756	6.47928	1.25623e-10	9.19251e-09	1.71596e-05	0.0343798	chr12	1703181	FBXL14	Island
cg09853387	0.129953	6.47991	1.25111e-10	9.16212e-09	1.71596e-05	0.0200548	chr7	139877374	LOC100134229;JHDM1D	Island
cg05970992	0.102796	6.47671	1.27714e-10	9.31651e-09	1.71778e-05	0.0158716	chr4	6785456	KIAA0232;KIAA0232	S_Shore
cg17029062	0.158999	6.47515	1.29006e-10	9.39296e-09	1.71778e-05	0.0245553	chr3	32859445	TRIM71	Island
cg19373170	0.19472	6.47606	1.28252e-10	9.3484e-09	1.71778e-05	0.0300677	chr3	53079105	SFMBT1;SFMBT1;SFMBT1;SFMBT1	Island
cg20042798	0.0854332	6.4768	1.27641e-10	9.3122e-09	1.71778e-05	0.0131906	chr3	13036713	IQSEC1	S_Shore
cg09510976	0.121836	6.47374	1.3018e-10	9.46229e-09	1.72172e-05	0.01882	chr6	30689514	TUBB	Island
cg14616479	0.170203	6.46611	1.36731e-10	9.84702e-09	1.7808e-05	0.0263223	chr3	155588124	GMPS	Island
cg20913372	0.166445	6.46536	1.37396e-10	9.88589e-09	1.7808e-05	0.0257441	chr9	140190455		Island
cg15586420	0.166578	6.46184	1.40541e-10	1.00692e-08	1.80479e-05	0.0257788	chr15	90294517	MESP1;MESP1	Island
cg04402095	0.186126	6.46043	1.41818e-10	1.01434e-08	1.8091e-05	0.0288102	chr1	156721844	HDGF;HDGF;HDGF	Island
cg13865940	0.118063	6.45683	1.45135e-10	1.03356e-08	1.83429e-05	0.018285	chr14	104182836	ZFYVE21;XRCC3;XRCC3;XRCC3	Island
cg20422318	-0.0770413	-6.47998	1.25053e-10	1.05028e-08	1.85484e-05	0.0118891	chr9	134955070	MED27	Island
cg09339301	0.183223	6.44886	1.52749e-10	1.07735e-08	1.89336e-05	0.0284116	chr6	163836245	QKI;QKI;QKI;QKI	OpenSea
cg16050957	0.158423	6.4455	1.56081e-10	1.09638e-08	1.91746e-05	0.0245789	chr16	24550743	RBBP6;RBBP6;RBBP6	Island
cg21610516	0.147637	6.44429	1.57292e-10	1.10328e-08	1.9202e-05	0.0229097	chr6	151186758	MTHFD1L;MTHFD1L	Island
cg20460852	0.13944	6.43523	1.66693e-10	1.15651e-08	2.00316e-05	0.0216683	chr8	23082822	TNFRSF10A	Island
cg05717204	0.156891	6.43327	1.68798e-10	1.16834e-08	2.01398e-05	0.0243874	chr3	46924768	PTH1R	Island
cg06432462	0.160189	6.43112	1.71134e-10	1.18145e-08	2.02687e-05	0.0249084	chr9	80646879	GNAQ	Island
cg09969748	0.160865	6.42519	1.77756e-10	1.21841e-08	2.08038e-05	0.0250366	chr8	74888269	TMEM70;TMEM70	N_Shore
cg05109981	0.130268	6.42249	1.80847e-10	1.23558e-08	2.09974e-05	0.0202831	chr17	40440447	STAT5A	Island
cg01433420	0.167709	6.42102	1.82548e-10	1.245e-08	2.10374e-05	0.0261188	chr19	3572873	HMG20B	Island
cg18473162	0.189185	6.41941	1.84438e-10	1.25545e-08	2.10374e-05	0.0294708	chr19	56631888	ZNF787	Island
cg20632873	0.243575	6.41984	1.83931e-10	1.25265e-08	2.10374e-05	0.037941	chr1	155948126	ARHGEF2;ARHGEF2;ARHGEF2	Island
cg06858294	0.160752	6.41588	1.88645e-10	1.27864e-08	2.13268e-05	0.0250553	chr17	7983203	ALOX12B	Island
cg06157335	0.113336	6.40967	1.96271e-10	1.32043e-08	2.16233e-05	0.017682	chr1	53164003	C1orf163;C1orf163	Island
cg06534892	0.171999	6.41206	1.93307e-10	1.30422e-08	2.16233e-05	0.0268244	chr6	13615533	NOL7	Island
cg07945480	0.145289	6.41047	1.95268e-10	1.31495e-08	2.16233e-05	0.0226643	chr4	2964972	GRK4;GRK4;GRK4;NOP14	Island
cg18170784	0.0758155	6.4104	1.95355e-10	1.31543e-08	2.16233e-05	0.0118269	chr3	71114262	FOXP1	N_Shore
cg02683985	0.15908	6.40847	1.97784e-10	1.32868e-08	2.166e-05	0.0248234	chr7	559070	PDGFA;PDGFA;PDGFA;PDGFA	Island
cg06844545	0.0631209	6.40484	2.02417e-10	1.35388e-08	2.19714e-05	0.0098552	chr6	163836348	QKI;QKI;QKI;QKI	OpenSea
cg01301935	0.184586	6.4003	2.08351e-10	1.386e-08	2.23917e-05	0.0288401	chr16	69599904	NFAT5;NFAT5;NFAT5;NFAT5;NFAT5;NFAT5;NFAT5;NFAT5;NFAT5;MIR1538;NFAT5	Island
cg06177860	0.135351	6.39794	2.11506e-10	1.403e-08	2.25653e-05	0.0211554	chr15	60884785	RORA;RORA;RORA;RORA	Island
cg05036147	0.145168	6.39599	2.14147e-10	1.41719e-08	2.25918e-05	0.0226967	chr17	79479952	ACTG1	Island
cg08393828	0.132789	6.39685	2.12986e-10	1.41096e-08	2.25918e-05	0.0207584	chr14	102228221	PPP2R5C;PPP2R5C;PPP2R5C;PPP2R5C	Island
cg07836815	0.134657	6.38966	2.2295e-10	1.46428e-08	2.32396e-05	0.0210742	chr17	61778515	LIMD2	Island
cg26886427	0.173406	6.38701	2.26743e-10	1.48446e-08	2.34565e-05	0.0271498	chr19	11039540	C19orf52;YIPF2	Island
cg08514895	0.16706	6.38526	2.29283e-10	1.49794e-08	2.35661e-05	0.0261634	chr8	124286513	ZHX1;ZHX1;ZHX1;ZHX1	Island
cg22782492	0.164126	6.38188	2.34255e-10	1.52423e-08	2.38756e-05	0.0257175	chr3	10184007	VHL;VHL	S_Shore
cg04772086	0.197331	6.37889	2.38754e-10	1.54794e-08	2.41285e-05	0.030935	chr1	51434994	CDKN2C;CDKN2C;CDKN2C	Island
cg16228804	0.208307	6.37816	2.39863e-10	1.55377e-08	2.41285e-05	0.0326594	chr1	89150099	PKN2;PKN2	Island
cg11210881	0.180218	6.37353	2.47022e-10	1.59129e-08	2.4605e-05	0.028276	chr11	113930500	ZBTB16;ZBTB16;ZBTB16	Island
cg00992659	0.127456	6.36553	2.5988e-10	1.65816e-08	2.53093e-05	0.0200228	chr1	17766225	RCC2;RCC2	S_Shore
cg05533552	0.1774	6.36474	2.6119e-10	1.66494e-08	2.53093e-05	0.0278723	chr11	34074141	CAPRIN1;CAPRIN1	Island
cg15432125	0.204159	6.36569	2.59623e-10	1.65683e-08	2.53093e-05	0.0320718	chr11	1593555	HCCA2;LOC338651;DUSP8	Island
cg19827148	0.221286	6.36583	2.59387e-10	1.6556e-08	2.53093e-05	0.0347616	chr1	1260496	GLTPD1;CPSF3L	Island
cg23347400	0.134455	6.36391	2.62566e-10	1.67205e-08	2.53106e-05	0.0211277	chr11	66445460	RBM4B	Island
cg02484850	0.120842	6.35865	2.71467e-10	1.71788e-08	2.58241e-05	0.0190043	chr22	36783942	MYH9;MYH9	Island
cg14353956	0.122195	6.35822	2.72202e-10	1.72165e-08	2.58241e-05	0.0192184	chr9	139560975	EGFL7;EGFL7	Island
cg19874047	0.210737	6.35756	2.73338e-10	1.72748e-08	2.58241e-05	0.0331474	chr7	101459292	CUX1;CUX1;CUX1	Island
cg03087852	0.160793	6.35032	2.86157e-10	1.7929e-08	2.66914e-05	0.0253204	chr16	30969112	SETD1A;SETD1A	Island
cg00477061	0.196124	6.34629	2.93544e-10	1.83036e-08	2.70256e-05	0.0309037	chr18	77794585	C18orf22	Island
cg10922622	0.187856	6.34662	2.92941e-10	1.8273e-08	2.70256e-05	0.0295994	chr9	108210153	FSD1L;FSD1L;FSD1L	Island
cg11136708	0.161495	6.34232	3.00995e-10	1.86794e-08	2.74681e-05	0.025463	chr22	20748318	ZNF74;ZNF74	Island
cg15959756	0.151811	6.33679	3.11704e-10	1.92167e-08	2.81432e-05	0.0239571	chr2	32289083	SPAST;SPAST	Island
cg27559630	0.284143	6.32938	3.2662e-10	1.99592e-08	2.91123e-05	0.0448927	chr5	134241181	PCBD2	Island
cg00666849	0.161249	6.32829	3.28868e-10	2.00705e-08	2.91567e-05	0.0254807	chr2	85839032	C2orf68	Island
cg13921570	0.157887	6.32516	3.3544e-10	2.03952e-08	2.9504e-05	0.0249618	chr2	74730534	LOC151534;LBX2	Island
cg16869008	0.154969	6.32425	3.37362e-10	2.04899e-08	2.9504e-05	0.024504	chr8	145550615	DGAT1	Island
cg22328771	0.187906	6.32363	3.3869e-10	2.05553e-08	2.9504e-05	0.0297148	chr22	50709822	MAPK11	Island
cg04233747	0.147695	6.32155	3.43154e-10	2.07747e-08	2.97006e-05	0.0233638	chr5	145214971	PRELID2;PRELID2;PRELID2	Island
cg07080177	0.171288	6.31951	3.47583e-10	2.09919e-08	2.97748e-05	0.0271046	chr17	75243417		Island
cg22724132	0.179788	6.32002	3.46469e-10	2.09373e-08	2.97748e-05	0.0284474	chr16	81478990	CMIP	Island
cg10335659	0.194295	6.31171	3.65087e-10	2.18451e-08	3.08635e-05	0.0307833	chr2	99757356	C2orf15;TSGA10;TSGA10	Island
cg02276695	0.162705	6.31087	3.67007e-10	2.19383e-08	3.0874e-05	0.0257816	chr19	19774628	ATP13A1	Island
cg09346030	0.154087	6.31011	3.6878e-10	2.20242e-08	3.08743e-05	0.0244191	chr10	13390377	SEPHS1	OpenSea
cg16697775	0.155077	6.30838	3.7282e-10	2.22196e-08	3.10276e-05	0.0245827	chr6	43543259	POLH;XPO5	Island
cg22783262	0.111011	6.3044	3.82258e-10	2.26746e-08	3.15407e-05	0.0176086	chr22	45098346	PRR5-ARHGAP8;PRR5;PRR5;PRR5;PRR5;PRR5;PRR5	Island
cg11353368	0.232842	6.30297	3.85696e-10	2.28399e-08	3.15422e-05	0.0369416	chr19	47363757		Island
cg22247188	0.14552	6.30288	3.85924e-10	2.28508e-08	3.15422e-05	0.0230878	chr10	71813603	H2AFY2	Island
cg11575912	0.221393	6.29953	3.94139e-10	2.32444e-08	3.1963e-05	0.0351444	chr19	5828299	NRTN	Island
cg23439621	0.116696	6.29372	4.0878e-10	2.39421e-08	3.27972e-05	0.0185417	chr14	102228216	PPP2R5C;PPP2R5C;PPP2R5C;PPP2R5C	Island
cg24668150	0.135385	6.28651	4.27692e-10	2.48364e-08	3.38934e-05	0.0215358	chr10	27389076	ANKRD26	Island
cg26387966	0.143284	6.27572	4.57602e-10	2.62355e-08	3.56675e-05	0.0228316	chr8	144503421		Island
cg22683879	0.157383	6.27403	4.6244e-10	2.64601e-08	3.58377e-05	0.0250848	chr19	10514300	MIR1181;CDC37	Island
cg03209127	0.189536	6.27047	4.72862e-10	2.69425e-08	3.6285e-05	0.0302267	chr1	235668099	B3GALNT2	Island
cg03648361	0.12372	6.27011	4.73928e-10	2.69918e-08	3.6285e-05	0.0197316	chr17	73893010	TRIM65	Island
cg02128150	0.146398	6.26608	4.86031e-10	2.75492e-08	3.676e-05	0.0233637	chr16	53164214	CHD9	Island
cg23246706	0.180046	6.26611	4.85941e-10	2.75451e-08	3.676e-05	0.0287332	chr21	33104009	SFRS15;SFRS15;SFRS15;SFRS15;SFRS15;SFRS15	Island
cg03841560	0.13306	6.2646	4.90538e-10	2.77562e-08	3.67639e-05	0.02124	chr21	47649172	MCM3APAS;LSS;LSS;LSS;LSS	Island
cg17434043	0.161888	6.2653	4.88388e-10	2.76575e-08	3.67639e-05	0.0258387	chr11	2907123	CDKN1C;CDKN1C;CDKN1C	N_Shore
cg25604067	0.230249	6.26274	4.96289e-10	2.80197e-08	3.69769e-05	0.0367649	chr11	126226068	ST3GAL4	Island
cg14082963	0.220585	6.26193	4.98787e-10	2.8134e-08	3.69922e-05	0.0352263	chr4	89444434	PIGY;PIGY	Island
cg12891498	0.148611	6.25159	5.32043e-10	2.96451e-08	3.88375e-05	0.0237718	chr12	117319246	HRK	Island
cg01263901	0.156869	6.24723	5.46704e-10	3.03056e-08	3.95589e-05	0.0251102	chr20	37554897	FAM83D	Island
cg14140830	0.121997	6.24606	5.50727e-10	3.04862e-08	3.96511e-05	0.0195319	chr3	47020973	NBEAL2	Island
cg02197392	0.170489	6.24082	5.69005e-10	3.13038e-08	4.0568e-05	0.0273183	chr19	13049544	CALR	Island
cg21702497	0.137671	6.23832	5.77911e-10	3.17004e-08	4.09346e-05	0.0220685	chr16	22309096	POLR3E	Island
cg00769072	0.169949	6.23594	5.86553e-10	3.20841e-08	4.12821e-05	0.0272532	chr9	5629304	KIAA1432	Island
cg06692634	0.121206	6.2343	5.92565e-10	3.23503e-08	4.14766e-05	0.0194419	chr17	1619722	WDR81;C17orf91;WDR81;C17orf91;C17orf91;C17orf91	Island
cg14610189	0.169617	6.22769	6.17429e-10	3.34462e-08	4.27296e-05	0.0272359	chr17	77770879	CBX8;CBX8	Island
cg16287791	0.131366	6.22399	6.31792e-10	3.40754e-08	4.33795e-05	0.0211065	chr8	61592088	CHD7	Island
cg21480660	0.132305	6.22107	6.43361e-10	3.45802e-08	4.37623e-05	0.0212672	chr5	109024966	MAN2A1	Island
cg22702784	0.242428	6.22084	6.44251e-10	3.4619e-08	4.37623e-05	0.0389703	chr2	26100814	ASXL2	Island
cg07315745	0.130373	6.21898	6.51749e-10	3.49452e-08	4.40202e-05	0.0209637	chr11	129245707	BARX2	Island
cg04665180	0.15898	6.21826	6.54654e-10	3.50713e-08	4.40252e-05	0.0255666	chr9	132934972	FREQ	N_Shore
cg21900616	0.10607	6.21728	6.58649e-10	3.52447e-08	4.40891e-05	0.0170604	chr22	20286845		Island
cg12995410	0.205073	6.21594	6.64151e-10	3.54831e-08	4.42338e-05	0.0329914	chr6	151712734	ZBTB2	Island
cg17008052	0.097582	6.21147	6.82822e-10	3.62894e-08	4.50829e-05	0.01571	chr11	66112445	BRMS1;BRMS1;BRMS1;BRMS1	Island
cg00891459	0.182558	6.20898	6.93445e-10	3.67462e-08	4.52869e-05	0.0294022	chr1	23670936	HNRNPR;HNRNPR;HNRNPR;HNRNPR	Island
cg01794932	0.161695	6.2089	6.93802e-10	3.67615e-08	4.52869e-05	0.0260425	chr1	1209696	UBE2J2;UBE2J2;UBE2J2;UBE2J2	Island
cg16201674	0.109886	6.20853	6.95412e-10	3.68307e-08	4.52869e-05	0.0176992	chr13	95364586	SOX21	Island
cg14473974	0.10976	6.20762	6.99348e-10	3.69995e-08	4.53398e-05	0.0176814	chr9	139439826	NOTCH1	Island
cg03828939	0.135861	6.20487	7.11329e-10	3.75123e-08	4.57879e-05	0.0218959	chr16	2525452	TBC1D24	Island
cg19730801	0.125606	6.20431	7.13836e-10	3.76194e-08	4.57879e-05	0.0202449	chr14	103244459	TRAF3;TRAF3;TRAF3	OpenSea
cg12439463	0.137227	6.20259	7.21468e-10	3.79451e-08	4.60288e-05	0.0221241	chr17	79848761	ANAPC11;ANAPC11;ANAPC11;THOC4;ANAPC11;ANAPC11;ANAPC11;ANAPC11	Island
cg01166180	0.16264	6.20092	7.28979e-10	3.82648e-08	4.61062e-05	0.0262284	chr19	36606541	POLR2I;TBCB	Island
cg26758863	0.16874	6.20121	7.27639e-10	3.82078e-08	4.61062e-05	0.0272108	chr19	57752111	ZNF805;ZNF805;ZNF805;ZNF805	Island
cg03624415	0.155567	6.20003	7.3299e-10	3.84354e-08	4.61573e-05	0.0250914	chr15	64995499	OAZ2	Island
cg01398415	0.160049	6.19817	7.41478e-10	3.87957e-08	4.63463e-05	0.025822	chr1	226309536		Island
cg13472734	0.17372	6.19789	7.42762e-10	3.88501e-08	4.63463e-05	0.0280288	chr3	196359441		Island
cg03410722	0.142786	6.19712	7.46318e-10	3.90007e-08	4.63725e-05	0.0230407	chr16	85588815		Island
cg19270764	0.171247	6.19578	7.52545e-10	3.92642e-08	4.65322e-05	0.0276392	chr1	21503624	EIF4G3	Island
cg21845957	0.117541	6.19119	7.74179e-10	4.01764e-08	4.7346e-05	0.0189852	chr14	103988428	CKB	Island
cg25431597	0.127162	6.19101	7.75068e-10	4.02138e-08	4.7346e-05	0.0205398	chr22	41842845	TOB2;TOB2	Island
cg01653417	0.134037	6.18856	7.86904e-10	4.07106e-08	4.74657e-05	0.0216588	chr17	80256028		OpenSea
cg01741878	0.151003	6.1886	7.86705e-10	4.07023e-08	4.74657e-05	0.0244002	chr17	79269038	SLC38A10;SLC38A10;SLC38A10;SLC38A10	Island
cg16238918	0.129717	6.18901	7.84686e-10	4.06176e-08	4.74657e-05	0.0209592	chr18	78004303	PARD6G	Island
cg13651859	-0.0553236	-6.21223	6.7964e-10	4.12369e-08	4.79242e-05	0.0089056	chr9	91926249	CKS2	Island
cg05037168	0.18779	6.18282	8.15275e-10	4.18959e-08	4.8378e-05	0.0303729	chr11	46259470		Island
cg17162475	0.0791889	6.18345	8.1214e-10	4.17653e-08	4.8378e-05	0.0128066	chr6	74162074	C6orf150	Island
cg17826013	0.180526	6.18189	8.19975e-10	4.20915e-08	4.84485e-05	0.0292024	chr1	6479729	HES2	Island
cg22094042	0.158844	6.17718	8.44201e-10	4.30963e-08	4.92901e-05	0.0257147	chr11	450123	PTDSS2	Island
cg24093139	0.10494	6.1778	8.4095e-10	4.29618e-08	4.92901e-05	0.0169866	chr17	74582379	ST6GALNAC2	Island
cg21717023	0.137014	6.16965	8.84305e-10	4.47477e-08	5.10169e-05	0.0222078	chr11	68228223	SAPS3;SAPS3;SAPS3;SAPS3;SAPS3;SAPS3;SAPS3;SAPS3;SAPS3;SAPS3;SAPS3;SAPS3	Island
cg05639842	0.172297	6.16608	9.03957e-10	4.55517e-08	5.14775e-05	0.0279427	chr21	43639440	ABCG1;ABCG1;ABCG1;ABCG1;ABCG1;ABCG1	Island
cg18828883	0.116426	6.16596	9.04661e-10	4.55804e-08	5.14775e-05	0.0188821	chr1	155053266	EFNA3	Island
cg25980157	0.221737	6.16713	8.98143e-10	4.53142e-08	5.14775e-05	0.0359546	chr7	44836141	PPIA	Island
cg15549931	0.11739	6.16467	9.11867e-10	4.58743e-08	5.16476e-05	0.0190425	chr6	30710788	FLOT1	Island
cg20288129	0.184635	6.16228	9.25353e-10	4.64232e-08	5.21028e-05	0.0299622	chr3	122745632	SEMA5B	Island
cg00208412	0.181935	6.15623	9.60509e-10	4.7847e-08	5.34195e-05	0.029553	chr10	99609481	GOLGA7B	Island
cg11716640	0.147376	6.15603	9.61648e-10	4.78929e-08	5.34195e-05	0.0239402	chr1	113933411	MAGI3;MAGI3	Island
cg01061575	0.121211	6.15387	9.74546e-10	4.84126e-08	5.3826e-05	0.0196967	chr22	45098367	PRR5-ARHGAP8;PRR5;PRR5;PRR5;PRR5;PRR5	Island
cg25482853	0.144339	6.15327	9.78114e-10	4.85562e-08	5.3826e-05	0.0234573	chr8	67687455	SGK3;SGK3;SGK3	Island
cg02690350	0.180511	6.14993	9.98425e-10	4.93714e-08	5.45421e-05	0.0293517	chr17	27620209	NUFIP2	Island
cg12996305	0.114025	6.14939	1.00176e-09	4.9505e-08	5.45421e-05	0.0185425	chr17	2295923	MNT	Island
cg05261289	0.144213	6.14495	1.02946e-09	5.06108e-08	5.54215e-05	0.0234686	chr2	96874823	STARD7	Island
cg07477109	0.104641	6.14528	1.02736e-09	5.05275e-08	5.54215e-05	0.0170278	chr7	99006266	BUD31;PDAP1;PDAP1	Island
cg00379107	0.229073	6.14314	1.04091e-09	5.10665e-08	5.57229e-05	0.0372892	chr16	87984838	BANP;BANP	Island
cg07852756	0.149448	6.14203	1.04805e-09	5.13501e-08	5.57229e-05	0.0243321	chr4	152021104	RPS3A	Island
cg09111258	0.149538	6.14224	1.04673e-09	5.12975e-08	5.57229e-05	0.0243459	chr17	46114933	COPZ2;MIR152	Island
cg05876864	0.148163	6.13851	1.07094e-09	5.22566e-08	5.63836e-05	0.0241366	chr5	176831638	F12	Island
cg12868887	0.206299	6.13845	1.07133e-09	5.22719e-08	5.63836e-05	0.0336076	chr11	70244470	CTTN;CTTN	Island
cg01725318	0.185422	6.13506	1.09382e-09	5.3159e-08	5.66857e-05	0.0302234	chr4	141348737	CLGN;CLGN;CLGN;CLGN	Island
cg06067302	0.26808	6.1353	1.09221e-09	5.30958e-08	5.66857e-05	0.0436947	chr22	40766481	SGSM3	Island
cg19902569	0.134609	6.1365	1.08424e-09	5.27817e-08	5.66857e-05	0.0219359	chr11	62313929	AHNAK;AHNAK	Island
cg22840464	0.153081	6.13498	1.09439e-09	5.31814e-08	5.66857e-05	0.0249521	chr8	145016828	PLEC1;PLEC1;PLEC1;PLEC1;PLEC1;PLEC1;PLEC1	Island
cg01905589	0.0588365	6.13295	1.10806e-09	5.37191e-08	5.67387e-05	0.0095935	chr1	26856408	RPS6KA1;RPS6KA1	Island
cg05274741	-0.0593497	-6.15866	9.46241e-10	5.3861e-08	5.67387e-05	0.0096368	chr3	20053940	C3orf48	OpenSea
cg05380296	0.133413	6.13352	1.10423e-09	5.35687e-08	5.67387e-05	0.0217515	chr3	47620439	CSPG5	Island
cg13031449	0.134072	6.1337	1.10299e-09	5.35198e-08	5.67387e-05	0.0218582	chr14	95623952	FLJ45244;DICER1	Island
cg15568066	0.110986	6.12829	1.14022e-09	5.49787e-08	5.75793e-05	0.0181104	chr10	43904326	HNRNPF;HNRNPF;HNRNPF;HNRNPF;HNRNPF	Island
cg15796682	0.160843	6.12848	1.13887e-09	5.49259e-08	5.75793e-05	0.0262453	chr11	506809	RNH1;RNH1;RNH1;RNH1;RNH1;RNH1;RNH1;RNH1;RNH1;RNH1;RNH1;RNH1	Island
cg05852623	0.178647	6.12727	1.14731e-09	5.52552e-08	5.77012e-05	0.029156	chr17	42219219	C17orf53;C17orf53	Island
cg04602060	0.099627	6.12527	1.16145e-09	5.58061e-08	5.7774e-05	0.0162649	chr11	69632655	FGF3	Island
cg06770993	0.158402	6.12589	1.1571e-09	5.56367e-08	5.7774e-05	0.0258578	chr3	49158462	USP19	Island
cg26002103	0.135586	6.12565	1.15881e-09	5.57036e-08	5.7774e-05	0.0221341	chr2	172967612	DLX2	Island
cg02898212	0.0878492	6.12076	1.19401e-09	5.70702e-08	5.89134e-05	0.0143527	chr8	133787670	PHF20L1;PHF20L1;PHF20L1;PHF20L1;PHF20L1;PHF20L1	Island
cg24354901	0.164381	6.1156	1.23231e-09	5.85483e-08	6.02666e-05	0.026879	chr1	202777590	KDM5B	Island
cg08324636	0.13724	6.11402	1.24428e-09	5.90083e-08	6.05671e-05	0.0224467	chr16	67595869	CTCF	Island
cg09055943	0.176894	6.11134	1.2648e-09	5.97953e-08	6.12005e-05	0.0289452	chr21	43431271	ZNF295;ZNF295;ZNF295	Island
cg01252659	0.144677	6.10817	1.28955e-09	6.07411e-08	6.19924e-05	0.0236859	chr19	7198410	INSR;INSR	Island
cg19241327	0.124577	6.10716	1.29749e-09	6.1044e-08	6.21255e-05	0.0203985	chr7	157484559	PTPRN2;PTPRN2;PTPRN2	Island
cg16189644	0.129726	6.10431	1.32032e-09	6.19124e-08	6.28318e-05	0.0212516	chr5	96271684	LNPEP;LNPEP	Island
cg12143717	0.124852	6.10141	1.34389e-09	6.2806e-08	6.35597e-05	0.0204628	chr8	145133263	EXOSC4	Island
cg16700296	0.138114	6.10071	1.3496e-09	6.30219e-08	6.35996e-05	0.0226391	chr6	159125489	SYTL3	OpenSea
cg08223393	0.153072	6.09729	1.37804e-09	6.40955e-08	6.45023e-05	0.0251048	chr1	955701	AGRN	Island
cg10588679	0.140846	6.0882	1.45658e-09	6.70379e-08	6.72754e-05	0.0231343	chr1	44496476	SLC6A9	Island
cg11422402	0.163727	6.0862	1.47437e-09	6.77003e-08	6.77515e-05	0.0269014	chr1	24105080	C1orf128	Island
cg20200605	0.10149	6.08503	1.48493e-09	6.80927e-08	6.77677e-05	0.0166787	chr11	116706864	APOA1	Island
cg22174191	0.125767	6.08507	1.48458e-09	6.80798e-08	6.77677e-05	0.0206682	chr6	111136363	CDK19;CDK19	Island
cg12972213	0.160213	6.08392	1.49502e-09	6.84671e-08	6.79526e-05	0.0263339	chr2	73460425	CCT7;CCT7;CCT7;CCT7;C2orf7;CCT7;CCT7	Island
cg12835981	0.221205	6.08156	1.5166e-09	6.92661e-08	6.85567e-05	0.0363731	chr2	30670159	LCLAT1;LCLAT1;LCLAT1;LCLAT1	Island
cg25569582	0.13656	6.08068	1.52481e-09	6.95696e-08	6.86684e-05	0.022458	chr9	136933818	BRD3	OpenSea
cg01585293	0.118636	6.07899	1.54052e-09	7.01496e-08	6.90517e-05	0.0195157	chr6	3457843	SLC22A23	Island
cg01846776	0.169384	6.07816	1.54831e-09	7.04365e-08	6.91453e-05	0.0278677	chr1	247495250	ZNF496	Island
cg10314752	0.157162	6.07719	1.55748e-09	7.07744e-08	6.92881e-05	0.025861	chr14	94640828	PPP4R4;PPP4R4	Island
cg24778909	0.116252	6.07606	1.56825e-09	7.11702e-08	6.94868e-05	0.0191328	chr17	54670875	NOG	Island
cg10250355	0.192823	6.07438	1.58434e-09	7.17609e-08	6.98742e-05	0.0317436	chr22	43045158	CYB5R3	Island
cg13380562	0.245935	6.07062	1.62094e-09	7.31005e-08	7.09867e-05	0.0405124	chr6	143832576	FUCA2	Island
cg25091074	0.101916	6.06464	1.68081e-09	7.52791e-08	7.27317e-05	0.0168049	chr4	2538422		Island
cg26925669	0.090612	6.06458	1.68142e-09	7.53012e-08	7.27317e-05	0.0149412	chr17	37911329		S_Shore
cg13559478	0.16506	6.06104	1.71792e-09	7.6622e-08	7.38095e-05	0.0272329	chr7	148959298	ZNF783	Island
cg08184047	0.151381	6.0598	1.7309e-09	7.70902e-08	7.40625e-05	0.0249811	chr17	79849980	ANAPC11;ANAPC11;ANAPC11;ANAPC11;ANAPC11;ANAPC11;ANAPC11;ANAPC11;THOC4	Island
cg04147049	0.121583	6.05924	1.73688e-09	7.73057e-08	7.40721e-05	0.0200657	chr1	33219687	KIAA1522	Island
cg17859882	0.164321	6.05652	1.76573e-09	7.83437e-08	7.48674e-05	0.0271313	chr6	58287694	GUSBL2	Island
cg16778903	0.143955	6.05382	1.79488e-09	7.93895e-08	7.56661e-05	0.0237793	chr15	72612567	BRUNOL6	Island
cg00431236	0.14035	6.0528	1.806e-09	7.97872e-08	7.58445e-05	0.0231876	chr2	264988	ACP1;SH3YL1;ACP1;ACP1;ACP1;SH3YL1	Island
cg08957360	0.12629	6.05044	1.832e-09	8.07158e-08	7.65254e-05	0.0208729	chr14	55369030	GCH1;GCH1;GCH1;GCH1	Island
cg09682913	0.177719	6.04976	1.83949e-09	8.0983e-08	7.65772e-05	0.0293761	chr2	30455589	LBH	Island
cg18565702	0.21517	6.04896	1.84845e-09	8.13021e-08	7.66777e-05	0.0355714	chr13	113241891	TUBGCP3	Island
cg03707948	0.129116	6.04842	1.85448e-09	8.1517e-08	7.66796e-05	0.0213471	chr2	172967620	DLX2	Island
cg13714586	0.171946	6.04779	1.86158e-09	8.17694e-08	7.66806e-05	0.0284313	chr9	139838358	C8G;FBXW5	Island
cg17592292	0.140612	6.04683	1.87247e-09	8.21566e-08	7.66806e-05	0.0232539	chr4	967094	DGKQ	Island
cg21222634	0.203531	6.04726	1.86755e-09	8.19816e-08	7.66806e-05	0.0336568	chr20	57465926	GNAS;GNAS;GNAS;GNAS;GNAS;GNAS;GNAS;GNAS	Island
cg01141237	0.168403	6.04508	1.89238e-09	8.28631e-08	7.69414e-05	0.0278579	chr2	198175400		Island
cg18362936	0.161059	6.04548	1.88776e-09	8.26994e-08	7.69414e-05	0.0266412	chr18	74844011	MBP;MBP	Island
cg08749862	0.1656	6.04131	1.93601e-09	8.44062e-08	7.79723e-05	0.0274113	chr15	44829310	EIF3J;EIF3J	Island
cg19539824	0.162893	6.0417	1.93147e-09	8.4246e-08	7.79723e-05	0.0269615	chr9	139010884	C9orf69	Island
cg02568911	0.128917	6.03973	1.95458e-09	8.50611e-08	7.83763e-05	0.0213447	chr1	6453807	ACOT7;ACOT7	Island
cg13049881	0.140166	6.03841	1.97028e-09	8.5614e-08	7.84843e-05	0.0232123	chr15	56535674	RFX7	Island
cg16092991	0.106657	6.03873	1.96648e-09	8.54803e-08	7.84843e-05	0.0176622	chr4	15004611	CPEB2;CPEB2	Island
cg00310215	0.118309	6.03478	2.01402e-09	8.71493e-08	7.93383e-05	0.0196045	chr16	51185346	SALL1;SALL1	Island
cg19229622	0.0976477	6.03464	2.01564e-09	8.72062e-08	7.93383e-05	0.0161812	chr11	47291485	MADD;MADD;MADD;MADD;MADD;MADD;MADD;MADD;MADD;MADD	Island
cg22067795	0.125265	6.03509	2.01019e-09	8.70153e-08	7.93383e-05	0.0207561	chr2	174829788	SP3;SP3	Island
cg24565496	0.158839	6.03389	2.02485e-09	8.75285e-08	7.94309e-05	0.0263245	chr16	1021302	LMF1	Island
cg05907386	0.167994	6.0323	2.04438e-09	8.82113e-08	7.95909e-05	0.027849	chr19	46195928	QPCTL;QPCTL;QPCTL;SNRPD2;QPCTL;SNRPD2	Island
cg10692118	0.115567	6.03276	2.03869e-09	8.80125e-08	7.95909e-05	0.0191566	chr17	43299500	FMNL1	Island
cg25954729	0.192957	6.03194	2.04885e-09	8.83676e-08	7.95909e-05	0.0319892	chr11	66610784	RCE1;C11orf80;RCE1	Island
cg17626178	0.133091	6.02753	2.10416e-09	9.02935e-08	8.11227e-05	0.0220805	chr2	205410273	PARD3B;PARD3B;PARD3B	Island
cg26933453	0.13186	6.02584	2.12571e-09	9.10415e-08	8.15913e-05	0.0218825	chr19	17530662	FAM125A	Island
cg24114890	0.11555	6.02293	2.16326e-09	9.23412e-08	8.25507e-05	0.0191849	chr14	23834349	EFS;EFS;EFS;EFS	N_Shore
cg02507175	0.126355	6.01874	2.21872e-09	9.42528e-08	8.40511e-05	0.0209936	chr21	44394436	PKNOX1	Island
cg14846293	0.113169	6.01764	2.23343e-09	9.47582e-08	8.42931e-05	0.0188063	chr17	63557693	AXIN2;AXIN2	Island
cg22478328	0.178628	6.0161	2.25428e-09	9.54738e-08	8.47205e-05	0.0296916	chr22	32340140	C22orf24;YWHAH	Island
cg18652852	0.134179	6.01528	2.26538e-09	9.58541e-08	8.4849e-05	0.0223064	chr22	38598028	MAFF;MAFF;MAFF;MAFF;MAFF;MAFF;MAFF	Island
cg26791985	0.102633	6.01305	2.2961e-09	9.6905e-08	8.5569e-05	0.0170684	chr3	52008971	ABHD14A;ABHD14B;ABHD14B;ABHD14B	Island
cg00573355	0.152156	6.00985	2.34067e-09	9.84245e-08	8.65335e-05	0.0253178	chr2	74730266	LBX2;LOC151534;LBX2	Island
cg09088508	0.124324	6.00974	2.34223e-09	9.84776e-08	8.65335e-05	0.0206871	chr12	122231455	RHOF	Island
cg17311725	0.216521	6.00783	2.36933e-09	9.93989e-08	8.71305e-05	0.0360398	chr2	242089888	PPP1R7;PASK	Island
cg10573190	0.124345	6.00459	2.41604e-09	1.00982e-07	8.83033e-05	0.0207084	chr2	85843190	USP39	N_Shore
cg11817978	0.152534	6.00317	2.43665e-09	1.01679e-07	8.86355e-05	0.0254088	chr15	75494295	C15orf39;C15orf39	Island
cg21983579	0.149375	6.00282	2.44184e-09	1.01854e-07	8.86355e-05	0.0248842	chr19	36630882	CAPNS1;CAPNS1	Island
cg12252443	0.194687	6.00108	2.46754e-09	1.02721e-07	8.90467e-05	0.032442	chr2	198364630	HSPD1;HSPD1;HSPD1;HSPE1	Island
cg25441200	0.142569	6.00088	2.47051e-09	1.02821e-07	8.90467e-05	0.023758	chr7	156742235	NOM1	N_Shore
cg20878190	0.124738	5.99924	2.49492e-09	1.03642e-07	8.95431e-05	0.0207924	chr17	43210053	ACBD4;PLCD3	Island
cg02495519	0.147257	5.9983	2.50906e-09	1.04117e-07	8.97382e-05	0.0245499	chr16	20911570	DCUN1D3;LYRM1;LYRM1;LYRM1;LYRM1	Island
cg13784889	0.132261	5.99523	2.55577e-09	1.05684e-07	9.08707e-05	0.022061	chr4	89513377	HERC3	Island
cg01745867	0.0959863	5.99348	2.5828e-09	1.06587e-07	9.14294e-05	0.0160151	chr6	30710816	FLOT1	Island
cg08342023	0.153031	5.98942	2.64648e-09	1.08709e-07	9.30281e-05	0.0255502	chr20	34252918	CPNE1;CPNE1;RBM12;CPNE1;CPNE1;CPNE1;RBM12;CPNE1;CPNE1	Island
cg11407514	0.159822	5.98876	2.65698e-09	1.09058e-07	9.31057e-05	0.0266871	chr10	99094219	FRAT2	Island
cg08248955	0.126937	5.98289	2.75217e-09	1.1221e-07	9.53535e-05	0.0212167	chr7	98972160	ARPC1B	Island
cg19674138	0.1243	5.98287	2.7525e-09	1.1222e-07	9.53535e-05	0.020776	chr11	63804021	MACROD1	Island
cg06202984	0.21274	5.97864	2.8232e-09	1.14548e-07	9.667e-05	0.0355833	chr9	98079903	FANCC;FANCC	Island
cg12077344	0.177496	5.97859	2.82403e-09	1.14575e-07	9.667e-05	0.0296886	chr14	55033982	SAMD4A;SAMD4A	Island
cg27103685	0.152989	5.97927	2.8125e-09	1.14196e-07	9.667e-05	0.0255866	chr20	47895131	C20orf199;SNORD12C;C20orf199;C20orf199;ZNFX1	Island
cg05306176	0.146822	5.97332	2.91462e-09	1.1754e-07	9.848e-05	0.0245797	chr18	61034324	KDSR	Island
cg19465165	0.115243	5.97346	2.91215e-09	1.1746e-07	9.848e-05	0.0192925	chr2	131130103	PTPN18;PTPN18	Island
cg24677501	0.122679	5.97359	2.90993e-09	1.17387e-07	9.848e-05	0.0205369	chr11	64008407	FKBP2;FKBP2;FKBP2	Island
cg04866628	0.131445	5.97219	2.93431e-09	1.18182e-07	9.87883e-05	0.0220095	chr4	187026225		Island
cg14743055	0.124825	5.97131	2.94985e-09	1.18688e-07	9.89818e-05	0.0209041	chr21	43430222	ZNF295;ZNF295;ZNF295	Island
cg06913869	0.156586	5.96833	3.00298e-09	1.20415e-07	9.97294e-05	0.0262362	chr19	6110875	RFX2;RFX2	Island
cg15798279	0.157165	5.96842	3.00128e-09	1.2036e-07	9.97294e-05	0.0263327	chr7	6523691	KDELR2;KDELR2;KDELR2;KDELR2	Island
cg23922708	0.142762	5.96834	3.00269e-09	1.20406e-07	9.97294e-05	0.0239198	chr18	78005180	PARD6G	Island
cg25491987	0.115337	5.96567	3.05103e-09	1.21972e-07	0.000100787	0.0193335	chr19	10812229	QTRT1	Island
cg08638939	0.168393	5.96077	3.14167e-09	1.24896e-07	0.000102967	0.0282503	chr17	900325	TIMM22	Island
cg25487903	0.115767	5.95996	3.15708e-09	1.25392e-07	0.00010314	0.0194242	chr19	10828950	DNM2;DNM2;DNM2;MIR638;DNM2	Island
cg02193650	0.158792	5.95854	3.18383e-09	1.26251e-07	0.00010314	0.0266494	chr12	49374710	WNT1	Island
cg04123995	0.141254	5.9589	3.17703e-09	1.26033e-07	0.00010314	0.0237048	chr17	71308339	CDC42EP4	Island
cg23067438	0.141489	5.95885	3.17807e-09	1.26066e-07	0.00010314	0.0237443	chr22	42228994	SREBF2	Island
cg02716799	0.123101	5.95705	3.21241e-09	1.27167e-07	0.000103653	0.0206648	chr4	52709203	DCUN1D4;DCUN1D4	Island
cg08415838	0.10477	5.9551	3.24993e-09	1.28368e-07	0.00010416	0.0175934	chr15	92936856	ST8SIA2	Island
cg23604584	0.192779	5.95555	3.24128e-09	1.28091e-07	0.00010416	0.0323697	chr13	50367114	KPNA3	Island
cg11124443	0.125102	5.95438	3.26389e-09	1.28814e-07	0.000104287	0.0210101	chr12	118541585	VSIG10;VSIG10	Island
cg16483490	0.102829	5.95349	3.28136e-09	1.29371e-07	0.000104504	0.0172721	chr2	111879711	BCL2L11;BCL2L11;BCL2L11	Island
cg10172301	0.12689	5.9528	3.29497e-09	1.29805e-07	0.00010462	0.021316	chr1	47903801	FOXD2;FOXD2	Island
cg26743569	0.141015	5.95102	3.33001e-09	1.30921e-07	0.000105284	0.0236959	chr2	25194997	DNAJC27	Island
cg16279464	0.112465	5.94934	3.36366e-09	1.3199e-07	0.000105907	0.0189038	chr3	184080807	CLCN2;CLCN2;POLR2H;CLCN2;CLCN2	Island
cg26373949	0.110326	5.94306	3.49199e-09	1.3605e-07	0.000108922	0.0185638	chr5	159545806	PWWP2A;PWWP2A	Island
cg23098020	0.136247	5.94122	3.53053e-09	1.37264e-07	0.00010965	0.0229325	chr1	153651886	NPR1	Island
cg19262019	0.130942	5.94042	3.54739e-09	1.37794e-07	0.00010983	0.0220426	chr19	8510039	HNRNPM;HNRNPM	Island
cg02989760	0.129261	5.93759	3.60755e-09	1.39682e-07	0.000110601	0.02177	chr5	149866010		Island
cg07935924	0.115453	5.93778	3.60346e-09	1.39554e-07	0.000110601	0.0194438	chr9	34989605	DNAJB5;DNAJB5;DNAJB5	Island
cg13401831	0.166097	5.93848	3.58847e-09	1.39084e-07	0.000110601	0.0279696	chr22	18593307	TUBA8	Island
cg01854842	0.131066	5.93648	3.63153e-09	1.40433e-07	0.000110725	0.0220781	chr20	49547693	ADNP;ADNP	N_Shore
cg06933752	0.242477	5.93645	3.63218e-09	1.40453e-07	0.000110725	0.0408455	chr11	64889788	FAU;MRPL49;MRPL49	Island
cg16971831	0.186907	5.93483	3.66728e-09	1.4155e-07	0.000111346	0.0314932	chr5	56110935	MAP3K1;MAP3K1	Island
cg11480797	0.176772	5.93417	3.6818e-09	1.42003e-07	0.000111459	0.0297889	chr11	288943	ATHL1	Island
cg02850821	0.137009	5.93305	3.70633e-09	1.42768e-07	0.000111816	0.0230925	chr12	25403680	KRAS;KRAS	OpenSea
cg04528024	0.150664	5.92934	3.78909e-09	1.45342e-07	0.000113351	0.0254098	chr13	111366565	ING1;ING1;ING1;ING1	Island
cg17327184	0.122941	5.92932	3.78958e-09	1.45357e-07	0.000113351	0.0207344	chr1	150121813	PLEKHO1	Island
cg07961283	0.104185	5.92641	3.85571e-09	1.47406e-07	0.000114441	0.0175798	chr21	36261057	RUNX1;RUNX1;RUNX1	Island
cg13272430	0.126979	5.92661	3.85114e-09	1.47264e-07	0.000114441	0.0214252	chr14	67708475	MPP5	Island
cg24701257	0.19083	5.92598	3.86547e-09	1.47708e-07	0.000114441	0.0322022	chr7	73097740	WBSCR22;DNAJC30	Island
cg08217239	0.14284	5.92545	3.8778e-09	1.48089e-07	0.00011449	0.0241062	chr8	53626939	RB1CC1;RB1CC1;RB1CC1;RB1CC1	Island
cg01985990	0.0957315	5.92428	3.90478e-09	1.48922e-07	0.000114887	0.0161592	chr22	38245441	EIF3L;EIF3L	Island
cg07387570	0.170988	5.92324	3.92908e-09	1.49671e-07	0.000115219	0.0288673	chr22	46663686	TTC38	Island
cg16246698	0.165493	5.92224	3.95245e-09	1.50391e-07	0.000115526	0.0279443	chr12	133263907	PXMP2;POLE;POLE	Island
cg09558961	0.107023	5.9177	4.06029e-09	1.53702e-07	0.000117818	0.0180853	chr10	70167214	RUFY2;RUFY2	Island
cg23910787	0.149315	5.91313	4.1721e-09	1.57117e-07	0.00012018	0.0252515	chr5	179234439	SQSTM1;SQSTM1;MGAT4B	Island
cg12995162	0.14403	5.91129	4.21769e-09	1.58505e-07	0.000120985	0.0243653	chr2	129079641		Island
cg04117643	0.0981234	5.90918	4.27077e-09	1.60116e-07	0.000121957	0.0166052	chr17	7476796	EIF4A1;SNORA48	Island
cg04530460	0.113179	5.90665	4.33553e-09	1.62078e-07	0.00012319	0.0191612	chr6	42858550	C6orf226;C6orf226	Island
cg24451858	0.135199	5.9036	4.4145e-09	1.64462e-07	0.000124739	0.0229012	chr11	75379620	MAP6;MAP6	Island
cg04627240	0.130668	5.903	4.43009e-09	1.64931e-07	0.000124832	0.0221359	chr19	42746847	GSK3A	Island
cg07236424	0.126747	5.8968	4.59574e-09	1.69903e-07	0.000128325	0.0214942	chr22	39715474	SNORD43;RPL3;RPL3	Island
cg24255125	0.138184	5.89425	4.66571e-09	1.71992e-07	0.000129632	0.0234439	chr11	120856918	GRIK4	Island
cg24321347	0.118316	5.89334	4.69093e-09	1.72743e-07	0.000129926	0.0200762	chr19	2290024	LINGO3	Island
cg18710383	0.113122	5.89003	4.78355e-09	1.75497e-07	0.000131722	0.0192056	chr6	111279866	GTF3C6;GTF3C6	Island
cg04273556	0.143474	5.88912	4.80918e-09	1.76258e-07	0.000131744	0.0243625	chr9	35096672	PIGO;PIGO	Island
cg24198128	0.132318	5.88953	4.7977e-09	1.75917e-07	0.000131744	0.0224667	chr19	18682398	UBA52;UBA52	Island
cg17221980	0.202821	5.88621	4.89278e-09	1.78732e-07	0.000133317	0.034457	chr6	117996486	NUS1	Island
cg15634032	0.12369	5.88492	4.93015e-09	1.79835e-07	0.000133863	0.0210182	chr16	50775878	CYLD;CYLD;CYLD	Island
cg03578662	0.163123	5.88354	4.97056e-09	1.81026e-07	0.000134364	0.0277254	chr1	40157289	HPCAL4	Island
cg16465128	0.173589	5.88327	4.9783e-09	1.81254e-07	0.000134364	0.0295055	chr16	30389462	2025-09-01	Island
cg27152443	0.127018	5.8825	5.0011e-09	1.81925e-07	0.000134584	0.0215925	chr19	17414300	ABHD8	Island
cg03332122	0.138025	5.87906	5.10362e-09	1.84936e-07	0.000136531	0.0234775	chr20	34203707	SPAG4	Island
cg05014952	0.163763	5.87856	5.11874e-09	1.85379e-07	0.000136578	0.0278577	chr14	35873130	NFKBIA	Island
cg22945872	0.102132	5.87624	5.18935e-09	1.87445e-07	0.000137818	0.0173806	chr2	230932797	SLC16A14	Island
cg05056325	0.116986	5.87312	5.2857e-09	1.90254e-07	0.000139316	0.0199189	chr17	17399667	RASD1;RASD1	Island
cg07494420	0.13945	5.87324	5.28185e-09	1.90142e-07	0.000139316	0.0237434	chr14	96858044	AK7	Island
cg25037461	0.142019	5.8704	5.37095e-09	1.92733e-07	0.000140844	0.0241924	chr22	24181268	DERL3;DERL3;DERL3	Island
cg05884522	0.183927	5.86854	5.4303e-09	1.94453e-07	0.000141814	0.0313411	chr6	13615538	NOL7	Island
cg24208426	0.237599	5.8681	5.44426e-09	1.94858e-07	0.000141822	0.0404899	chr11	3819031	PGAP2;NUP98;NUP98;PGAP2;NUP98;PGAP2;PGAP2;NUP98;PGAP2	Island
cg10617171	0.129728	5.86486	5.54936e-09	1.97894e-07	0.000143392	0.0221196	chr19	35521856	SCN1B;SCN1B	Island
cg13333335	0.0925284	5.86456	5.55893e-09	1.9817e-07	0.000143392	0.0157775	chr7	99149627	C7orf38;C7orf38	Island
cg21510892	0.084844	5.86452	5.56029e-09	1.98209e-07	0.000143392	0.0144673	chr7	155604819	SHH;SHH	Island
cg05608626	0.180466	5.86359	5.59105e-09	1.99096e-07	0.000143418	0.0307774	chr18	72920877	ZADH2	Island
cg06662685	0.178196	5.86239	5.63068e-09	2.00236e-07	0.000143418	0.0303964	chr11	2907073	CDKN1C;CDKN1C;CDKN1C	N_Shore
cg09223439	0.141795	5.86267	5.62136e-09	1.99968e-07	0.000143418	0.0241861	chr15	65282374	SPG21;SPG21;SPG21	Island
cg09229912	0.131055	5.86311	5.60675e-09	1.99548e-07	0.000143418	0.0223525	chr12	111471963	CUX2;CUX2	Island
cg22929219	0.115651	5.86257	5.62444e-09	2.00057e-07	0.000143418	0.0197271	chr22	35796023	MCM5	Island
cg17410922	0.164865	5.86085	5.68176e-09	2.01704e-07	0.000144183	0.0281298	chr3	44903463	MIR564;TMEM42	Island
cg01072217	0.177498	5.8603	5.70019e-09	2.02233e-07	0.000144275	0.0302883	chr7	1275483	UNCX	Island
cg01318248	0.148461	5.85601	5.84597e-09	2.06406e-07	0.00014566	0.0253519	chr1	226736816	C1orf95	Island
cg12529083	0.192056	5.85777	5.78582e-09	2.04686e-07	0.00014566	0.0327866	chr12	13197360	KIAA1467	Island
cg15512352	0.136778	5.85581	5.85278e-09	2.066e-07	0.00014566	0.0233576	chr11	47207826	PACSIN3	Island
cg23266533	0.124813	5.85643	5.83151e-09	2.05993e-07	0.00014566	0.0213122	chr7	100860849	PLOD3;PLOD3;ZNHIT1	Island
cg23267217	0.168433	5.857	5.81179e-09	2.05429e-07	0.00014566	0.0287575	chr1	26496298	ZNF593	Island
cg25198545	0.104064	5.85658	5.82623e-09	2.05842e-07	0.00014566	0.0177687	chr3	179280646	ACTL6A;ACTL6A;ACTL6A	Island
cg09387599	0.146667	5.85183	5.99134e-09	2.10547e-07	0.000147517	0.0250635	chr12	121647954	P2RX4;P2RX4	Island
cg10830518	0.129344	5.85244	5.96998e-09	2.09939e-07	0.000147517	0.022101	chr6	111804752	REV3L	Island
cg11909217	0.142825	5.8515	6.00279e-09	2.10872e-07	0.000147517	0.0244083	chr16	23569246	EARS2;EARS2;UBFD1	Island
cg16433833	0.134498	5.8522	5.97825e-09	2.10174e-07	0.000147517	0.0229825	chr15	41056141	GCHFR	Island
cg04613791	0.136842	5.84994	6.05807e-09	2.12441e-07	0.000148327	0.0233921	chr20	1373260	FKBP1A;FKBP1A	Island
cg10962125	0.113924	5.84913	6.08695e-09	2.1326e-07	0.00014861	0.0194771	chr10	99094715	FRAT2	Island
cg10403048	0.159528	5.84833	6.11584e-09	2.14078e-07	0.000148682	0.0272776	chr19	15490832	AKAP8	Island
cg24591563	0.200245	5.84786	6.13281e-09	2.14558e-07	0.000148682	0.0342425	chr3	40498842	RPL14;RPL14;RPL14;RPL14	Island
cg25628543	0.14643	5.84781	6.13431e-09	2.146e-07	0.000148682	0.0250401	chr12	77459840	E2F7	Island
cg06328288	0.205822	5.84132	6.37262e-09	2.21318e-07	0.000153042	0.0352355	chr16	30759675	PHKG2	Island
cg01872779	0.0993031	5.83983	6.42869e-09	2.22891e-07	0.000153834	0.0170045	chr4	2936973	MFSD10;C4orf10;MFSD10	Island
cg10051414	0.160351	5.83864	6.47348e-09	2.24146e-07	0.000154405	0.0274638	chr22	38598733	MAFF;MAFF;MAFF;MAFF	Island
cg01315063	0.114114	5.8375	6.51721e-09	2.2537e-07	0.000154951	0.0195485	chr17	36830660	C17orf96	Island
cg21262502	0.103757	5.83612	6.56995e-09	2.26843e-07	0.000155667	0.0177784	chr22	46432208		Island
cg09932345	0.184386	5.83468	6.62551e-09	2.28393e-07	0.000156136	0.0316017	chr1	1710561	NADK	Island
cg24881159	0.118303	5.83489	6.61763e-09	2.28174e-07	0.000156136	0.0202751	chr15	31284219	MTMR10	Island
cg04832177	0.107403	5.83313	6.68622e-09	2.30084e-07	0.000156994	0.0184125	chr10	77155143		Island
cg21485704	0.111209	5.82981	6.81747e-09	2.3373e-07	0.00015918	0.0190759	chr14	69951372	FLJ44817	Island
cg18813148	0.140959	5.82665	6.94469e-09	2.3725e-07	0.000161273	0.0241921	chr1	16173906	SPEN;FLJ37453	Island
cg05380793	0.181141	5.82456	7.03016e-09	2.39608e-07	0.000162569	0.0310996	chr13	73301995	C13orf37;C13orf34	Island
cg02795515	0.143381	5.82184	7.14296e-09	2.42712e-07	0.000164311	0.0246282	chr17	37381273	STAC2	Island
cg20156053	0.119162	5.82151	7.15663e-09	2.43088e-07	0.000164311	0.0204692	chr1	1052297	C1orf159	Island
cg10689470	0.108568	5.82027	7.20866e-09	2.44516e-07	0.000164928	0.0186533	chr19	12777476	MORG1;MORG1;MAN2B1	Island
cg18450168	0.136898	5.81934	7.24806e-09	2.45596e-07	0.000164928	0.0235247	chr10	123872573	TACC2;TACC2	Island
cg20593100	0.103405	5.81927	7.2512e-09	2.45682e-07	0.000164928	0.0177695	chr9	131464729	PKN3	N_Shore
cg25365746	0.130432	5.81914	7.25667e-09	2.45831e-07	0.000164928	0.0224142	chr17	1957236	HIC1	Island
cg17222234	0.115565	5.81577	7.40116e-09	2.49782e-07	0.000166956	0.019871	chr15	68871405	CORO2B	Island
cg27194081	0.118233	5.81581	7.39932e-09	2.49731e-07	0.000166956	0.0203295	chr22	50640274	SELO	Island
cg23045602	0.149055	5.81127	7.59795e-09	2.55138e-07	0.000170221	0.0256493	chr3	140770213	SPSB4	Island
cg19185384	0.128109	5.80895	7.70166e-09	2.5795e-07	0.000171779	0.0220537	chr13	45914939	LOC100190939;TPT1	Island
cg08491025	0.211016	5.80801	7.74405e-09	2.59098e-07	0.000171907	0.0363319	chr1	113498799	SLC16A1;SLC16A1;SLC16A1	Island
cg25392970	0.137966	5.8082	7.73526e-09	2.5886e-07	0.000171907	0.0237536	chr7	92465862	CDK6;CDK6	Island
cg20719038	0.137671	5.80676	7.80068e-09	2.60628e-07	0.000172605	0.0237087	chr15	75249380	RPP25;RPP25	Island
cg09686236	0.126831	5.80372	7.94049e-09	2.64398e-07	0.00017478	0.0218535	chr2	96011915	KCNIP3;KCNIP3	Island
cg05782288	0.0948254	5.79863	8.17936e-09	2.70811e-07	0.000178278	0.0163531	chr2	39348152	SOS1	Island
cg12426141	0.220912	5.79796	8.21142e-09	2.71669e-07	0.000178278	0.0381017	chr15	57210872	TCF12;TCF12;LOC145783;TCF12;TCF12;TCF12;TCF12;TCF12;TCF12	Island
cg12900467	0.143935	5.798	8.20965e-09	2.71621e-07	0.000178278	0.024825	chr13	21635665	LATS2;LATS2	Island
cg26627898	0.189385	5.79805	8.20725e-09	2.71557e-07	0.000178278	0.0326636	chr16	1832752	NUBP2;SPSB3	Island
cg10174931	0.116988	5.79483	8.36245e-09	2.75701e-07	0.000180474	0.0201882	chr11	110582732	ARHGAP20	Island
cg12591302	0.100928	5.79459	8.3743e-09	2.76017e-07	0.000180474	0.0174176	chr10	99258515	UBTD1;MMS19	Island
cg24543488	0.110616	5.79304	8.45048e-09	2.78045e-07	0.000181471	0.0190946	chr6	118972731	C6orf204;C6orf204;C6orf204;C6orf204	Island
cg09983915	0.117734	5.79174	8.51424e-09	2.7974e-07	0.000181918	0.020328	chr17	40718885	MLX;MLX;MLX	Island
cg25730573	0.126252	5.79204	8.49945e-09	2.79347e-07	0.000181918	0.0217975	chr18	60987425	BCL2;BCL2	Island
cg08503002	0.137472	5.78999	8.60149e-09	2.82055e-07	0.000183093	0.0237431	chr3	183903768	ABCF3	Island
cg26864061	0.156063	5.78952	8.62544e-09	2.8269e-07	0.000183175	0.0269562	chr3	45730815	SACM1L;SACM1L	Island
cg27275781	0.129585	5.78825	8.68914e-09	2.84376e-07	0.000183937	0.0223877	chr7	5463911	TNRC18	Island
cg04172501	0.130299	5.78635	8.78575e-09	2.8693e-07	0.000185256	0.0225183	chr1	1136430		Island
cg04063194	0.147117	5.78537	8.83613e-09	2.88259e-07	0.000185781	0.0254291	chr19	45596745		Island
cg04836154	0.23399	5.78456	8.87755e-09	2.89351e-07	0.000186152	0.0404508	chr11	62439314	C11orf83;C11orf48	Island
cg12903911	0.0835847	5.78194	9.01389e-09	2.92938e-07	0.000187456	0.0144562	chr7	155170812		Island
cg18917667	0.106589	5.78247	8.98618e-09	2.9221e-07	0.000187456	0.0184332	chr8	21999543	REEP4	Island
cg26235734	0.114359	5.78219	9.00061e-09	2.92589e-07	0.000187456	0.0197777	chr19	13976956		S_Shore
cg13710842	0.13546	5.78141	9.04176e-09	2.9367e-07	0.000187591	0.0234303	chr5	72251735	FCHO2;FCHO2	Island
cg01625783	0.0970616	5.78071	9.07855e-09	2.94636e-07	0.000187857	0.0167906	chr1	26202219		Island
cg08676905	0.164806	5.78019	9.10591e-09	2.95353e-07	0.000187857	0.0285122	chr10	6019609	IL15RA;IL15RA	Island
cg18030834	0.103666	5.77998	9.11724e-09	2.95651e-07	0.000187857	0.0179354	chr10	124895243	HMX3	Island
cg04887335	0.190026	5.77803	9.22113e-09	2.98371e-07	0.000188587	0.0328876	chr3	196044632	TCTEX1D2	Island
cg22733648	0.104121	5.77824	9.20986e-09	2.98076e-07	0.000188587	0.0180194	chr1	6302273		Island
cg27092787	0.114118	5.77811	9.2168e-09	2.98258e-07	0.000188587	0.01975	chr8	144513057	MAFA	Island
cg23143233	0.188035	5.77573	9.34485e-09	3.01603e-07	0.000190296	0.0325561	chr20	57465864	GNAS;GNAS;GNAS;GNAS;GNAS;GNAS;GNAS;GNAS	Island
cg02488887	0.127778	5.76827	9.75843e-09	3.12348e-07	0.000196731	0.0221518	chr5	176830915	F12	Island
cg03680758	0.125261	5.76672	9.84657e-09	3.14627e-07	0.000197821	0.0217213	chr20	62371416	SLC2A4RG	Island
cg17537252	0.117013	5.76561	9.91037e-09	3.16274e-07	0.00019851	0.020295	chr3	56836203	ARHGEF3;ARHGEF3	Island
cg17116739	0.15461	5.76453	9.97242e-09	3.17873e-07	0.000198945	0.0268209	chr16	67063591	CBFB;CBFB	Island
cg20433014	0.183793	5.7644	9.98013e-09	3.18072e-07	0.000198945	0.0318842	chr15	75018583	CYP1A1	Island
cg14276025	0.135639	5.76345	1.00354e-08	3.19494e-07	0.000199489	0.0235343	chr2	85198562	KCMF1;KCMF1	Island
cg13696300	0.135586	5.76184	1.01292e-08	3.21907e-07	0.000200647	0.0235317	chr17	18162128	FLII	Island
cg14063914	0.0699188	5.76134	1.01587e-08	3.22666e-07	0.000200773	0.0121359	chr6	158588963	GTF2H5;SERAC1	Island
cg04821107	0.122378	5.7609	1.01845e-08	3.23327e-07	0.000200837	0.0212428	chr4	170947779	MFAP3L	Island
cg03616195	0.156455	5.75843	1.03313e-08	3.27088e-07	0.000202475	0.0271697	chr17	29233260	C17orf42;C17orf42	Island
cg16696730	0.173582	5.75876	1.03113e-08	3.26578e-07	0.000202475	0.0301422	chr21	43916444	RSPH1	Island
cg06638463	0.155545	5.75758	1.03821e-08	3.28389e-07	0.000202932	0.0270156	chr19	10530633	PDE4A	Island
cg20750843	0.206753	5.75676	1.04319e-08	3.29661e-07	0.000203369	0.0359149	chr22	21271406	CRKL	Island
cg14603406	0.11083	5.7558	1.04896e-08	3.31133e-07	0.000203928	0.0192553	chr10	104404379	TRIM8	Island
cg01660035	0.112936	5.75522	1.05251e-08	3.3204e-07	0.000203957	0.0196233	chr19	7968837	MAP2K7	Island
cg14896695	0.119242	5.75478	1.05523e-08	3.32732e-07	0.000203957	0.0207206	chr10	43902999	HNRNPF;HNRNPF;HNRNPF;HNRNPF	Island
cg20620700	0.10468	5.75468	1.0558e-08	3.32879e-07	0.000203957	0.0181905	chr6	41395763		Island
cg05001598	0.183213	5.7536	1.06243e-08	3.34565e-07	0.000204112	0.0318432	chr9	114246158	KIAA0368	Island
cg05965902	0.152475	5.75343	1.06347e-08	3.34831e-07	0.000204112	0.0265016	chr13	21635727	LATS2	Island
cg25296860	0.174881	5.75344	1.06343e-08	3.34821e-07	0.000204112	0.0303959	chr13	20702426		Island
cg16907669	0.0671247	5.75145	1.07574e-08	3.37951e-07	0.000205481	0.0116709	chr6	3064109		Island
cg19720917	0.194128	5.75128	1.0768e-08	3.38218e-07	0.000205481	0.0337538	chr19	36606221	POLR2I;TBCB;TBCB	Island
cg04171308	0.11358	5.74986	1.08566e-08	3.40468e-07	0.0002065	0.0197535	chr12	112856542	PTPN11;PTPN11	Island
cg20074795	0.160864	5.74895	1.09141e-08	3.41923e-07	0.000207034	0.0279816	chr22	38864244	KDELR3;KDELR3	Island
cg27597069	0.180907	5.74789	1.09813e-08	3.43623e-07	0.000207715	0.0314736	chr6	37321822	RNF8;RNF8;RNF8;RNF8	Island
cg11299854	0.137298	5.74672	1.10555e-08	3.45499e-07	0.000208499	0.0238916	chr5	132083184	CCNI2;CCNI2	Island
cg04523268	0.13092	5.74225	1.13448e-08	3.52788e-07	0.000212541	0.0227995	chr9	139606583	FAM69B	Island
cg10038250	0.0984414	5.74013	1.14847e-08	3.56302e-07	0.000213943	0.0171497	chr14	104561218	ASPG	OpenSea
cg19642148	0.0965605	5.74013	1.14844e-08	3.56294e-07	0.000213943	0.016822	chr3	47844666	DHX30;DHX30;DHX30;DHX30	Island
cg10982433	0.0953047	5.73961	1.15191e-08	3.57164e-07	0.000214104	0.0166047	chr10	16563821	C1QL3;C1QL3	Island
cg01054023	0.126973	5.73575	1.17789e-08	3.63659e-07	0.000215568	0.0221372	chr1	228291177	C1orf35	Island
cg02063360	0.13141	5.73542	1.18014e-08	3.6422e-07	0.000215568	0.022912	chr14	105452560	C14orf79	Island
cg08857478	0.0965516	5.737	1.1694e-08	3.61541e-07	0.000215568	0.0168296	chr17	74722826	JMJD6;C17orf95;JMJD6;JMJD6;JMJD6	Island
cg13265437	0.184306	5.73531	1.18083e-08	3.64394e-07	0.000215568	0.0321354	chr11	32851260	PRRG4	Island
cg17987601	0.0865364	5.7371	1.16871e-08	3.61367e-07	0.000215568	0.0150836	chr16	30389834	2025-09-01	Island
cg20274746	0.132094	5.73713	1.16852e-08	3.61321e-07	0.000215568	0.0230244	chr5	65221372	ERBB2IP;ERBB2IP	Island
cg21233722	0.145441	5.73546	1.17985e-08	3.64148e-07	0.000215568	0.0253583	chr5	169064660	DOCK2	Island
cg24441872	0.137914	5.73569	1.17825e-08	3.63749e-07	0.000215568	0.0240449	chr4	53525715	USP46	Island
cg00156744	0.196154	5.73425	1.18813e-08	3.66213e-07	0.000215813	0.0342075	chr5	171615663	STK10	Island
cg08527546	0.182806	5.73402	1.1897e-08	3.66604e-07	0.000215813	0.031881	chr11	9595200	WEE1;WEE1	Island
cg11908852	0.12441	5.73415	1.18877e-08	3.66372e-07	0.000215813	0.0216963	chr1	38397237	INPP5B	Island
cg07572579	0.184892	5.73307	1.19625e-08	3.68235e-07	0.000216419	0.0322501	chr15	68116058		Island
cg00556087	0.163343	5.73162	1.20627e-08	3.70724e-07	0.000217527	0.0284986	chr10	98592104	LCOR;LCOR;LCOR;LCOR;LCOR	Island
cg22594055	0.154171	5.73033	1.21527e-08	3.72959e-07	0.000218483	0.0269044	chr5	131832675		Island
cg19309549	0.120949	5.72904	1.22433e-08	3.75204e-07	0.000219441	0.0211116	chr1	100435460	SLC35A3	Island
cg00874357	0.155397	5.7281	1.23099e-08	3.76853e-07	0.000220048	0.0271289	chr12	62997129	MIRLET7I;C12orf61;C12orf61	Island
cg13425677	0.159226	5.72412	1.25957e-08	3.8391e-07	0.000223626	0.0278166	chr5	56112090	MAP3K1	Island
cg21862373	0.155681	5.72394	1.26084e-08	3.84222e-07	0.000223626	0.0271982	chr16	2014791	SNHG9;RPS2;SNORA78	Island
cg07269724	0.141339	5.72334	1.26525e-08	3.85308e-07	0.000223896	0.0246951	chr19	12904655		Island
cg14471793	0.092741	5.72221	1.27351e-08	3.87338e-07	0.000224714	0.0162072	chr15	66994547	SMAD6;SMAD6	Island
cg17054285	0.156495	5.72126	1.2805e-08	3.89056e-07	0.000225347	0.0273533	chr20	30556266	XKR7	Island
cg20691283	0.129011	5.72086	1.28341e-08	3.89771e-07	0.000225399	0.0225509	chr2	66661461	MEIS1	Island
cg24228800	0.129298	5.71759	1.3078e-08	3.95746e-07	0.000228488	0.0226141	chr13	113863762	CUL4A;CUL4A;PCID2;PCID2;PCID2	Island
cg06784830	0.159094	5.71677	1.31402e-08	3.97266e-07	0.000228998	0.0278294	chr17	7486996	MPDU1;MPDU1;MPDU1	Island
cg01963056	0.150522	5.7161	1.31907e-08	3.98499e-07	0.000229342	0.026333	chr8	144911482	PUF60;PUF60;PUF60;PUF60;PUF60	Island
cg08764805	0.121769	5.71505	1.32704e-08	4.00443e-07	0.00023006	0.0213068	chr12	95867684	METAP2	Island
cg17000427	0.153608	5.71474	1.32942e-08	4.01024e-07	0.00023006	0.0268793	chr4	981041	IDUA;SLC26A1	Island
cg13445763	0.16119	5.71291	1.34349e-08	4.0445e-07	0.000231657	0.0282151	chr1	62902662	USP1;USP1;USP1;USP1	Island
cg01007665	0.114525	5.70891	1.37478e-08	4.12046e-07	0.000234743	0.0200608	chr17	66243584	AMZ2;AMZ2;AMZ2;AMZ2;AMZ2;AMZ2	Island
cg02908709	0.180377	5.70877	1.37584e-08	4.12301e-07	0.000234743	0.0315965	chr3	111578238	PHLDB2;PHLDB2;PHLDB2;PHLDB2;PHLDB2;PHLDB2	Island
cg06999379	0.110717	5.7087	1.37643e-08	4.12445e-07	0.000234743	0.0193944	chr16	86543092	FOXF1	Island
cg13942016	-0.0587113	-5.7358	1.17756e-08	4.10794e-07	0.000234743	0.0102359	chr11	47447463	PSMC3	N_Shore
cg07673866	0.120709	5.70744	1.38637e-08	4.14851e-07	0.00023574	0.0211493	chr10	94351376	KIF11	Island
cg14870242	0.174054	5.70663	1.39287e-08	4.16422e-07	0.000235763	0.0305004	chr14	55034646	SAMD4A;SAMD4A	Island
cg16512867	0.117885	5.70642	1.39453e-08	4.16823e-07	0.000235763	0.0206584	chr3	136581189	NCK1	Island
cg22999427	0.162101	5.70641	1.39466e-08	4.16854e-07	0.000235763	0.0284069	chr7	73082403	VPS37D	Island
cg01456938	0.16373	5.70565	1.40071e-08	4.18315e-07	0.000236095	0.0286961	chr4	2470303	RNF4	Island
cg21777696	0.159672	5.70543	1.40253e-08	4.18753e-07	0.000236095	0.0279859	chr11	57283154	SLC43A1;SLC43A1	Island
cg10603824	0.218817	5.70416	1.41279e-08	4.21228e-07	0.00023712	0.0383609	chr17	48943588		Island
cg03623771	0.124764	5.70343	1.41873e-08	4.22659e-07	0.000237184	0.0218753	chr17	79650928	HGS;ARL16;ARL16	Island
cg21907663	0.128039	5.70348	1.41829e-08	4.22552e-07	0.000237184	0.0224492	chr1	93250255	EVI5	Island
cg08158570	0.161191	5.703	1.42223e-08	4.23501e-07	0.000237287	0.0282642	chr10	77160935	ZNF503;C10orf41	Island
cg02541231	0.124446	5.70181	1.43197e-08	4.25843e-07	0.00023784	0.0218256	chr11	2398776	CD81;CD81	Island
cg08293367	0.189841	5.70149	1.43458e-08	4.26469e-07	0.00023784	0.0332967	chr22	22089752	YPEL1	Island
cg11942541	0.137332	5.70212	1.42941e-08	4.25227e-07	0.00023784	0.0240843	chr20	44035138	DBNDD2;DBNDD2;DBNDD2;SYS1-DBNDD2;DBNDD2	Island
cg02311152	0.133348	5.7007	1.44108e-08	4.2803e-07	0.000238342	0.0233915	chr14	71276396	MAP3K9	Island
cg04743947	0.158654	5.69944	1.45158e-08	4.30548e-07	0.000239374	0.0278367	chr12	112820215		Island
cg19240052	0.181116	5.69825	1.46152e-08	4.32929e-07	0.000240327	0.0317845	chr22	42475693	C22orf32	Island
cg04223844	0.216952	5.69756	1.46731e-08	4.34315e-07	0.000240404	0.038078	chr8	42128868	IKBKB;IKBKB	Island
cg06981386	0.119383	5.69719	1.47047e-08	4.35069e-07	0.000240404	0.0209547	chr6	116892374	RWDD1;RWDD1;RWDD1	Island
cg21851142	0.215026	5.69724	1.46999e-08	4.34955e-07	0.000240404	0.0377421	chr6	132129008	ENPP1	Island
cg03831971	0.13368	5.69661	1.47536e-08	4.36238e-07	0.000240681	0.0234665	chr4	100868132	DNAJB14	Island
cg12897942	0.146342	5.69578	1.48233e-08	4.37905e-07	0.000241231	0.0256931	chr3	170626357	EIF5A2;EIF5A2	Island
cg05865670	0.135805	5.6935	1.50186e-08	4.4256e-07	0.000243423	0.0238526	chr22	21355860	THAP7;THAP7;FLJ39582;FLJ39582	N_Shore
cg01943654	0.0946071	5.69138	1.52021e-08	4.46925e-07	0.000244417	0.0166229	chr5	36151711	LMBRD2;SKP2;SKP2;LMBRD2	Island
cg05703198	0.125368	5.69098	1.52373e-08	4.4776e-07	0.000244417	0.0220292	chr4	1241727	CTBP1;CTBP1	Island
cg21640994	-0.0489655	-5.71727	1.3102e-08	4.47638e-07	0.000244417	0.00856449	chr17	30454772		OpenSea
cg21804822	0.127808	5.69129	1.52103e-08	4.4712e-07	0.000244417	0.0224567	chr11	69489974	ORAOV1	Island
cg23656755	0.130913	5.69156	1.51867e-08	4.46559e-07	0.000244417	0.0230012	chr1	230203043	GALNT2	Island
cg10317628	0.117243	5.69058	1.52726e-08	4.48597e-07	0.000244504	0.0206031	chr1	117113342	CD58;CD58;CD58	Island
cg06990298	0.172939	5.68986	1.53356e-08	4.50092e-07	0.000244874	0.0303943	chr17	17399700	RASD1;RASD1	Island
cg07017994	0.182059	5.68927	1.53872e-08	4.51315e-07	0.000244874	0.0320004	chr7	142552914	EPHB6;EPHB6	Island
cg07498778	0.106353	5.68942	1.5374e-08	4.51003e-07	0.000244874	0.0186931	chr8	38325092	FGFR1;FGFR1;FGFR1;FGFR1;FGFR1;FGFR1;FGFR1	Island
cg17236617	0.154078	5.68869	1.54384e-08	4.52529e-07	0.000245163	0.0270849	chr1	6454202	ACOT7	S_Shore
cg02641397	0.110268	5.68687	1.56006e-08	4.56366e-07	0.000246871	0.0193899	chr5	132166330		Island
cg25524473	0.10707	5.68599	1.5679e-08	4.58219e-07	0.000247502	0.0188304	chr10	112258394	DUSP5	Island
cg02385710	0.163323	5.68445	1.5818e-08	4.61498e-07	0.0002489	0.0287316	chr11	64884962	ZNHIT2	Island
cg08579070	0.106047	5.68377	1.58791e-08	4.62938e-07	0.000248931	0.0186578	chr13	76210054	LMO7	Island
cg25869317	0.166423	5.68403	1.5856e-08	4.62395e-07	0.000248931	0.0292791	chr15	101792241	CHSY1	Island
cg16263943	0.134359	5.68268	1.59789e-08	4.65287e-07	0.000249773	0.0236436	chr2	144695179		Island
cg26147335	0.107922	5.6824	1.60045e-08	4.65891e-07	0.000249773	0.0189923	chr20	62496437	TPD52L2;TPD52L2;TPD52L2;TPD52L2;TPD52L2;TPD52L2	Island
cg12885832	0.102957	5.67757	1.64529e-08	4.76408e-07	0.000255032	0.018134	chr12	111843885	SH2B3;SH2B3	Island
cg09988191	0.118599	5.67621	1.65811e-08	4.79405e-07	0.000255497	0.020894	chr8	145735369	MFSD3	Island
cg21497607	0.174376	5.67669	1.6536e-08	4.78353e-07	0.000255497	0.030718	chr2	74425593	MTHFD2;MTHFD2	Island
cg23033866	0.111732	5.67624	1.65781e-08	4.79336e-07	0.000255497	0.0196841	chr17	79670804	MRPL12	Island
cg01132139	-0.0558672	-5.69874	1.45738e-08	4.87674e-07	0.000259317	0.00980343	chr11	76091836	PRKRIR	Island
cg12521167	0.103236	5.67225	1.69604e-08	4.88248e-07	0.000259317	0.0182001	chr16	29819099	MAZ;MAZ	Island
cg21295104	0.108851	5.67204	1.69812e-08	4.88732e-07	0.000259317	0.0191908	chr22	29168639	CCDC117	Island
cg23415489	0.0774948	5.67154	1.70295e-08	4.89854e-07	0.00025953	0.0136638	chr3	47324472	KIF9;KIF9;KIF9;KLHL18	Island
cg05323731	0.0872942	5.67034	1.71466e-08	4.92573e-07	0.000260588	0.0153949	chr7	100806792	VGF	Island
cg04996852	0.113499	5.66993	1.71873e-08	4.93518e-07	0.000260705	0.0200176	chr16	3930112	CREBBP;CREBBP;CREBBP;CREBBP	N_Shore
cg18810347	0.128035	5.66783	1.73944e-08	4.98317e-07	0.000262854	0.0225897	chr7	50344242	IKZF1	Island
cg09852920	0.138651	5.66494	1.76839e-08	5.05007e-07	0.000265994	0.0244753	chr17	48277216	COL1A1	Island
cg02764370	0.150999	5.66118	1.80671e-08	5.1383e-07	0.000269852	0.0266727	chr19	1205706	STK11	Island
cg14165241	0.132027	5.66121	1.80638e-08	5.13755e-07	0.000269852	0.0233214	chr9	131315156	SPTAN1;SPTAN1	Island
cg06364629	0.187754	5.6595	1.82407e-08	5.17813e-07	0.000271548	0.033175	chr2	27592939	EIF2B4;SNX17;EIF2B4;EIF2B4	Island
cg04528371	0.118548	5.65902	1.82915e-08	5.18979e-07	0.000271764	0.0209486	chr5	76011127	F2R	Island
cg26677448	0.105371	5.65806	1.8391e-08	5.21258e-07	0.000272561	0.0186232	chr10	102505345	PAX2;PAX2;PAX2;PAX2;PAX2	Island
cg15563057	0.199439	5.65739	1.84613e-08	5.22868e-07	0.000273007	0.0352528	chr5	139493612	PURA	Island
cg02697074	0.111452	5.65533	1.86801e-08	5.27869e-07	0.000275219	0.0197074	chr17	40761760	FAM134C;FAM134C;TUBG1	Island
cg14766198	0.105663	5.65376	1.88473e-08	5.31682e-07	0.000276806	0.018689	chr1	100818374	CDC14A;CDC14A;CDC14A;CDC14A;CDC14A;CDC14A	Island
cg10599362	0.148908	5.65231	1.9004e-08	5.35251e-07	0.000278263	0.0263447	chr3	186545467		Island
cg07720856	0.192706	5.65127	1.91169e-08	5.37818e-07	0.000279194	0.0340996	chr2	232572668	PTMA;PTMA	Island
cg11446345	0.152407	5.64926	1.93363e-08	5.428e-07	0.000281156	0.0269781	chr19	17445677	ANO8	Island
cg15060177	0.146535	5.64912	1.93521e-08	5.43158e-07	0.000281156	0.0259395	chr3	45731018	SACM1L	Island
cg20465008	0.0908746	5.6486	1.94097e-08	5.44463e-07	0.000281427	0.016088	chr1	17766219	RCC2;RCC2;RCC2	S_Shore
cg06978021	0.19768	5.64786	1.94913e-08	5.46311e-07	0.000281644	0.0350008	chr20	61493312	TCFL5	Island
cg22986271	0.096992	5.64781	1.94972e-08	5.46446e-07	0.000281644	0.0171734	chr3	45730975	SACM1L	Island
cg07619799	0.154751	5.6474	1.95426e-08	5.47472e-07	0.00028177	0.0274022	chr4	185747409	ACSL1	Island
cg12349676	-0.113139	-5.67163	1.70205e-08	5.52527e-07	0.000283561	0.0199482	chr21	34350934		Island
cg14209627	0.111628	5.64543	1.97631e-08	5.52457e-07	0.000283561	0.0197733	chr17	19266314	B9D1	Island
cg15785868	0.110173	5.64416	1.99058e-08	5.55677e-07	0.000284772	0.0195199	chr12	110156356	C12orf34	Island
cg08873008	0.107745	5.64351	1.99804e-08	5.57359e-07	0.000285229	0.0190918	chr5	154237430	CNOT8	Island
cg10122932	0.178235	5.6432	2.00156e-08	5.58152e-07	0.000285229	0.031584	chr7	99698990	MCM7;MCM7;MCM7;AP4M1	Island
cg06269397	0.127328	5.6428	2.00609e-08	5.59173e-07	0.000285346	0.0225648	chr7	100450383	SLC12A9;SLC12A9	Island
cg25381711	0.15276	5.64169	2.01874e-08	5.62019e-07	0.000286393	0.0270769	chr18	22932409	ZNF521	S_Shore
cg00784718	0.132301	5.64061	2.03118e-08	5.64816e-07	0.000287411	0.0234551	chr1	221916686	DUSP10;DUSP10	Island
cg18645335	0.111256	5.63877	2.05257e-08	5.69616e-07	0.000289445	0.0197306	chr19	17858607	FCHO1;FCHO1;FCHO1;FCHO1	Island
cg01241850	0.174977	5.63835	2.05742e-08	5.70704e-07	0.000289589	0.0310334	chr9	138798996	CAMSAP1	Island
cg16989797	0.16125	5.63729	2.06989e-08	5.73496e-07	0.000290597	0.0286042	chr9	139378060	C9orf163;SEC16A;C9orf163	Island
cg23363877	0.148749	5.63575	2.08807e-08	5.77561e-07	0.000292246	0.0263938	chr17	46089637		Island
cg25142954	0.147922	5.63536	2.09267e-08	5.7859e-07	0.000292356	0.0262489	chr15	41245554	CHAC1;CHAC1	Island
cg01624164	0.121933	5.63328	2.11758e-08	5.84146e-07	0.00029475	0.0216452	chr5	179498943	RNF130;RNF130	Island
cg18162528	0.127233	5.63245	2.12761e-08	5.86379e-07	0.000295463	0.0225893	chr11	133826660	IGSF9B;IGSF9B	Island
cg14957718	0.151215	5.63173	2.13624e-08	5.88301e-07	0.000296017	0.0268505	chr3	50243260	SLC38A3	Island
cg21908248	0.162799	5.63095	2.14579e-08	5.90425e-07	0.000296672	0.0289116	chr1	204380514	PPP1R15B	Island
cg00126034	0.144513	5.6292	2.16716e-08	5.9517e-07	0.000298639	0.025672	chr17	44896162	WNT3	Island
cg04912466	0.161765	5.62859	2.17469e-08	5.9684e-07	0.000299061	0.0287398	chr11	63742028	COX8A	Island
cg07849904	0.102042	5.62774	2.18521e-08	5.99171e-07	0.000299812	0.018132	chr22	28197796	MN1	Island
cg19857633	0.122167	5.62626	2.20361e-08	6.03242e-07	0.00030143	0.0217137	chr19	13264064	IER2	Island
cg02636234	0.159565	5.62571	2.21051e-08	6.04768e-07	0.000301774	0.0283635	chr1	212781466	ATF3;ATF3;ATF3	Island
cg23857976	-0.0884527	-5.651	1.91466e-08	6.07399e-07	0.000302668	0.0156526	chr17	56065481	VEZF1;VEZF1	Island
cg09677638	0.136141	5.62367	2.23619e-08	6.10435e-07	0.000303761	0.0242086	chr11	61582810	MIR1908;FADS1	Island
cg03842258	0.0852632	5.62169	2.26145e-08	6.16001e-07	0.000306107	0.0151668	chr15	67135396		Island
cg20383686	0.146558	5.62089	2.27177e-08	6.1827e-07	0.000306812	0.0260739	chr1	6052612	NPHP4	Island
cg21545849	0.173105	5.62039	2.27818e-08	6.19678e-07	0.000306963	0.0307995	chr20	40247209	CHD6	Island
cg22308941	0.0909736	5.62018	2.28091e-08	6.20278e-07	0.000306963	0.016187	chr8	26434692	DPYSL2	Island
cg09019477	0.106259	5.61826	2.30586e-08	6.25753e-07	0.000309127	0.0189132	chr1	156426747		Island
cg20448053	0.194107	5.61804	2.30866e-08	6.26368e-07	0.000309127	0.0345506	chr17	8192352	SLC25A35;RANGRF	Island
cg04757081	-0.0857565	-5.64173	2.0183e-08	6.33708e-07	0.000311895	0.0152004	chr10	65424432		OpenSea
cg18827954	0.157758	5.61564	2.34031e-08	6.33293e-07	0.000311895	0.0280927	chr4	5053585	STK32B;STK32B	Island
cg20011794	0.108711	5.61512	2.34723e-08	6.34806e-07	0.000312009	0.0193604	chr22	37447915	KCTD17	Island
cg25257644	0.144438	5.61334	2.37097e-08	6.39986e-07	0.000314127	0.0257313	chr10	23002598	PIP4K2A	Island
cg08651378	0.193126	5.61169	2.39322e-08	6.44834e-07	0.000316076	0.0344149	chr19	1479370	C19orf25	Island
cg21537671	0.0940931	5.61111	2.4011e-08	6.46547e-07	0.000316485	0.0167691	chr8	145634464	CPSF1	Island
cg06455470	0.12407	5.60861	2.43534e-08	6.53984e-07	0.000318871	0.0221214	chr1	110627127		Island
cg12869623	0.121537	5.60828	2.43985e-08	6.54962e-07	0.000318871	0.021671	chr17	9548898	USP43	Island
cg15591678	0.12928	5.60852	2.43647e-08	6.5423e-07	0.000318871	0.0230507	chr10	64134155	ZNF365;ZNF365;ZNF365;ZNF365;ZNF365;ZNF365	Island
cg17179568	0.107051	5.60851	2.43659e-08	6.54256e-07	0.000318871	0.0190873	chr22	46372742	WNT7B;WNT7B	Island
cg00793774	0.105921	5.60546	2.47909e-08	6.63458e-07	0.000321703	0.0188961	chr10	104403707	TRIM8	Island
cg08351324	0.109257	5.60596	2.47209e-08	6.61943e-07	0.000321703	0.0194895	chr5	139781331	ANKHD1;ANKHD1-EIF4EBP3;ANKHD1;ANKHD1	Island
cg26298387	0.120048	5.60547	2.47882e-08	6.63399e-07	0.000321703	0.0214162	chr1	160068041	IGSF8	Island
cg09681202	0.137335	5.60504	2.48487e-08	6.64706e-07	0.000321875	0.0245021	chr9	129987938		Island
cg17064564	0.117188	5.60391	2.50083e-08	6.68152e-07	0.000323109	0.0209117	chr22	29710817	RASL10A;RASL10A	Island
cg03330867	0.136693	5.6028	2.51654e-08	6.71541e-07	0.000324313	0.0243973	chr16	1543988	TELO2	Island
cg01519164	0.118778	5.59961	2.56232e-08	6.81389e-07	0.000328628	0.0212118	chr14	69619846	DCAF5;DCAF5	Island
cg06826845	0.131374	5.59898	2.57143e-08	6.83347e-07	0.000329132	0.0234639	chr1	174968881	CACYBP;CACYBP	Island
cg00443276	0.158373	5.59521	2.62677e-08	6.95199e-07	0.000334115	0.028305	chr17	15848206	ADORA2B	Island
cg22214565	0.175937	5.5951	2.6284e-08	6.95548e-07	0.000334115	0.0314449	chr11	65325594	LTBP3;LTBP3;LTBP3;LTBP3;LTBP3;LTBP3	Island
cg05824432	0.12969	5.59294	2.66066e-08	7.02435e-07	0.000336974	0.0231882	chr16	2301222	DCI	Island
cg25632093	0.141763	5.59212	2.67303e-08	7.0507e-07	0.000337789	0.0253506	chr22	29999554	NF2;NF2;NF2;NF2;NF2;NF2;NF2;NF2;NF2;NF2;NF2;NF2;NF2;NF2;NF2;NF2;NF2;NF2	Island
cg12856612	0.169999	5.5906	2.69593e-08	7.09946e-07	0.000338325	0.030408	chr22	42228819	SREBF2	Island
cg14766148	0.117041	5.59065	2.69526e-08	7.09802e-07	0.000338325	0.0209352	chr2	128786246	SAP130;SAP130	Island
cg25805189	0.1333	5.59101	2.68975e-08	7.0863e-07	0.000338325	0.0238418	chr2	37458826	CEBPZ;C2orf56;C2orf56;C2orf56;C2orf56	Island
cg27597084	0.172352	5.59138	2.68415e-08	7.07438e-07	0.000338325	0.0308246	chr11	124670238	C11orf61	Island
cg04350922	0.116534	5.58803	2.73533e-08	7.18313e-07	0.000341409	0.0208542	chr1	3370937	ARHGEF16	Island
cg16573386	0.150939	5.5881	2.73425e-08	7.18084e-07	0.000341409	0.0270108	chr1	1334508	CCNL2;CCNL2;LOC148413;CCNL2;CCNL2	Island
cg04280480	0.137025	5.58703	2.75082e-08	7.21597e-07	0.000342518	0.0245255	chr22	46547117	PPARA;PPARA	Island
cg07395004	0.118987	5.58623	2.76321e-08	7.24221e-07	0.000343311	0.0213	chr1	1310147	AURKAIP1;AURKAIP1;AURKAIP1	Island
cg14453978	0.100635	5.58254	2.82125e-08	7.36481e-07	0.000348664	0.0180267	chr7	556845	PDGFA;PDGFA	Island
cg06550340	0.114266	5.58058	2.85257e-08	7.43077e-07	0.000351325	0.0204756	chr20	61638420	BHLHE23	Island
cg17404081	0.17007	5.57948	2.87029e-08	7.46802e-07	0.000352624	0.0304814	chr11	68228768	SAPS3;SAPS3;SAPS3;SAPS3;SAPS3;SAPS3	S_Shore
cg18947000	0.122926	5.57821	2.8909e-08	7.51129e-07	0.000354203	0.0220369	chr5	179233770	SQSTM1;SQSTM1;MGAT4B;MGAT4B	Island
cg08846566	0.134332	5.57672	2.91514e-08	7.56211e-07	0.000356133	0.0240879	chr8	80803954		Island
cg08066917	-0.0588761	-5.60191	2.52931e-08	7.59833e-07	0.000356905	0.01051	chr6	167764146		N_Shore
cg24906202	0.116956	5.57581	2.93014e-08	7.59352e-07	0.000356905	0.0209756	chr15	73345212	NEO1	Island
cg04062187	0.134715	5.57447	2.95225e-08	7.63977e-07	0.000357839	0.0241663	chr1	167424664	CD247;CD247	Island
cg07409674	0.145558	5.57439	2.95365e-08	7.64269e-07	0.000357839	0.026112	chr19	18682889	UBA52;UBA52	Island
cg11662520	0.129606	5.57395	2.96095e-08	7.65794e-07	0.000357839	0.0232521	chr11	118306957	MLL	Island
cg18071006	0.133897	5.57413	2.95805e-08	7.65189e-07	0.000357839	0.0240212	chr6	150390253	ULBP3	Island
cg08104527	0.10398	5.57347	2.96898e-08	7.67472e-07	0.000358159	0.0186562	chr18	13217953	C18orf1;C18orf1	Island
cg19518308	0.140507	5.5722	2.99033e-08	7.71924e-07	0.00035977	0.0252157	chr2	11622904		Island
cg02083259	0.199562	5.57121	3.00688e-08	7.75372e-07	0.000360866	0.0358202	chr16	57220135	RSPRY1;FAM192A	Island
cg08667777	0.180596	5.57096	3.01123e-08	7.76278e-07	0.000360866	0.0324173	chr3	51422532	MANF	Island
cg25628481	0.124006	5.5703	3.02229e-08	7.78579e-07	0.00036147	0.0222619	chr11	19368112		Island
cg14204791	0.109295	5.56928	3.03976e-08	7.82213e-07	0.000362518	0.0196247	chr21	44394797	PKNOX1	Island
cg23508052	0.208854	5.5691	3.04283e-08	7.82849e-07	0.000362518	0.0375023	chr10	102106811	SCD;SCD	Island
cg19281693	0.156716	5.56706	3.07784e-08	7.90116e-07	0.000365413	0.0281505	chr22	42666674		Island
cg22320000	0.123202	5.56612	3.0941e-08	7.93486e-07	0.000366501	0.0221342	chr1	245027629	HNRNPU;HNRNPU;HNRNPU;HNRNPU	Island
cg01836622	0.137118	5.56013	3.20006e-08	8.15356e-07	0.000374593	0.0246609	chr6	107436914	BEND3	Island
cg06400699	0.0819929	5.56018	3.19919e-08	8.15177e-07	0.000374593	0.0147465	chr1	228328509	GUK1;GUK1	Island
cg06938063	0.132427	5.5599	3.20418e-08	8.16204e-07	0.000374593	0.0238182	chr1	207925405	CD46;CD46;CD46;CD46;CD46;CD46;CD46;CD46;CD46;CD46;CD46;CD46;CD46;CD46;CD46;CD46;CD46;CD46;CD46;CD46;CD46;CD46;CD46;CD46;CD46;CD46;CD46;CD46	Island
cg22159483	0.128812	5.56076	3.18863e-08	8.13004e-07	0.000374593	0.0231645	chr17	1588198	PRPF8	Island
cg25564901	0.135849	5.56029	3.19719e-08	8.14767e-07	0.000374593	0.024432	chr17	17140463	FLCN;FLCN;FLCN;FLCN	Island
cg13144823	0.143443	5.55907	3.21908e-08	8.19268e-07	0.000375521	0.0258034	chr5	139028754	CXXC5	Island
cg10277631	0.128896	5.55868	3.22606e-08	8.20703e-07	0.0003757	0.0231882	chr14	53019580	TXNDC16;TXNDC16;GPR137C	Island
cg18520411	0.175069	5.55609	3.27334e-08	8.30401e-07	0.000379658	0.0315094	chr19	19516967	GATAD2A	Island
cg18349056	0.119184	5.55559	3.28263e-08	8.32303e-07	0.000380045	0.0214529	chr3	20082285	KAT2B	Island
cg22835157	0.0923425	5.55513	3.29093e-08	8.34003e-07	0.000380339	0.0166229	chr15	41218352		Island
cg05187833	0.0751765	5.5545	3.30259e-08	8.36388e-07	0.000380663	0.0135343	chr6	17706939	NUP153	Island
cg16726667	0.171612	5.55439	3.30474e-08	8.36827e-07	0.000380663	0.0308966	chr16	68002228	SLC12A4;SLC12A4;SLC12A4;SLC12A4	Island
cg17182503	0.119865	5.55326	3.32577e-08	8.41124e-07	0.000382136	0.0215846	chr8	22462457	KIAA1967;KIAA1967	Island
cg02869649	0.12049	5.55121	3.36404e-08	8.48931e-07	0.000385197	0.0217052	chr22	45403700	PHF21B;PHF21B	Island
cg00801636	0.0675618	5.55039	3.37966e-08	8.52113e-07	0.000385749	0.0121725	chr14	105956369	C14orf80;C14orf80;C14orf80	Island
cg26611836	0.1135	5.55034	3.38052e-08	8.52289e-07	0.000385749	0.0204492	chr5	126112609	LMNB1	Island
cg02265056	0.111039	5.54821	3.42118e-08	8.60556e-07	0.000389002	0.0200135	chr19	49016928	LMTK3	Island
cg23556447	0.189964	5.54761	3.43264e-08	8.62883e-07	0.000389565	0.0342425	chr6	90529595	MDN1	Island
cg05534807	0.113821	5.54646	3.4549e-08	8.67399e-07	0.000390687	0.0205214	chr11	75379613	MAP6;MAP6	Island
cg22031629	0.15963	5.54614	3.46094e-08	8.68623e-07	0.000390687	0.0287821	chr22	21355869	THAP7;THAP7;FLJ39582;FLJ39582	N_Shore
cg22966856	0.145602	5.54639	3.45623e-08	8.67667e-07	0.000390687	0.0262517	chr8	143751447	JRK;JRK	Island
cg19379522	0.146146	5.54525	3.47826e-08	8.72132e-07	0.000391776	0.0263551	chr20	35492281	C20orf117	Island
cg19935506	0.168939	5.54305	3.52129e-08	8.80833e-07	0.000395192	0.0304775	chr2	242626874	DTYMK;DTYMK;DTYMK	S_Shore
cg06421707	0.170618	5.54087	3.5645e-08	8.89549e-07	0.000398607	0.0307926	chr20	25228305	PYGB	Island
cg06077079	0.126063	5.54057	3.57053e-08	8.90764e-07	0.000398655	0.0227527	chr2	232527265		Island
cg04794887	0.134535	5.5387	3.60814e-08	8.98332e-07	0.000399643	0.02429	chr4	1858231	LETM1	Island
cg06513659	0.102167	5.5389	3.60401e-08	8.97503e-07	0.000399643	0.0184453	chr17	74448689	AANAT;UBE2O	Island
cg13794334	0.149213	5.53865	3.60906e-08	8.98517e-07	0.000399643	0.0269403	chr9	110045982	RAD23B	Island
cg17374051	0.116079	5.5393	3.59598e-08	8.95888e-07	0.000399643	0.0209555	chr18	72265663	LOC400657	Island
cg26036993	0.124985	5.539	3.60205e-08	8.97108e-07	0.000399643	0.0225645	chr2	38303899	CYP1B1	Island
cg01366246	0.120935	5.53763	3.62978e-08	9.02681e-07	0.000401	0.0218388	chr3	193852768	HES1	N_Shore
cg00415497	0.103335	5.53647	3.65346e-08	9.07432e-07	0.000401746	0.0186645	chr22	50329860		Island
cg03494795	0.109556	5.53671	3.64846e-08	9.0643e-07	0.000401746	0.0197872	chr9	133710827	ABL1;ABL1	Island
cg10152756	0.176765	5.5364	3.65483e-08	9.07708e-07	0.000401746	0.0319278	chr16	69364566	COG8;PDF	Island
cg07279318	0.100309	5.53586	3.66581e-08	9.09908e-07	0.000402226	0.0181198	chr14	102983014		Island
cg03638642	0.139173	5.53553	3.67254e-08	9.11257e-07	0.000402329	0.0251417	chr16	1877211	HAGH;FAHD1;FAHD1;HAGH;FAHD1	Island
cg08715142	0.109316	5.53515	3.68046e-08	9.12844e-07	0.000402536	0.0197494	chr10	27531231	ACBD5;ACBD5;ACBD5	Island
cg01190522	0.100787	5.53443	3.69519e-08	9.15791e-07	0.000403342	0.018211	chr6	144606245		Island
cg12903171	-0.0734463	-5.55872	3.22546e-08	9.23887e-07	0.000406411	0.0132128	chr7	50850564	GRB10	Island
cg18307957	0.126081	5.53209	3.74385e-08	9.25516e-07	0.000406631	0.0227909	chr1	9649516	TMEM201;TMEM201	Island
cg04180460	0.131781	5.53046	3.77814e-08	9.32354e-07	0.000408639	0.0238281	chr3	41240962	CTNNB1;CTNNB1;CTNNB1;CTNNB1;CTNNB1;CTNNB1	Island
cg05046597	0.161375	5.5306	3.77527e-08	9.31784e-07	0.000408639	0.0291786	chr7	148823741	ZNF398;ZNF425;ZNF398	Island
cg19296571	0.123677	5.52861	3.81729e-08	9.40148e-07	0.000411554	0.0223703	chr16	75600381	GABARAPL2;GABARAPL2	Island
cg09765586	0.0803712	5.52767	3.83743e-08	9.4415e-07	0.000412805	0.0145398	chr1	155294051	RUSC1;RUSC1;RUSC1;RUSC1;C1orf104;RUSC1	Island
cg15700006	0.183609	5.52667	3.85886e-08	9.48404e-07	0.000413194	0.0332223	chr1	2160297	SKI	Island
cg18766912	0.159556	5.52657	3.86115e-08	9.48859e-07	0.000413194	0.0288707	chr15	25683909	UBE3A;UBE3A	Island
cg21540356	0.118112	5.52639	3.86502e-08	9.49628e-07	0.000413194	0.0213724	chr3	49058929	MIR191;NDUFAF3;MIR425;NDUFAF3;NDUFAF3;NDUFAF3;DALRD3	Island
cg26209516	0.0843746	5.5264	3.86471e-08	9.49565e-07	0.000413194	0.0152675	chr19	56015332	SSC5D	Island
cg01230160	0.126234	5.5257	3.87976e-08	9.52549e-07	0.000413367	0.0228448	chr2	234263768	DGKD	OpenSea
cg02919585	0.124118	5.52601	3.87319e-08	9.51247e-07	0.000413367	0.0224607	chr16	1979622		Island
cg09901735	0.13763	5.52549	3.88439e-08	9.53467e-07	0.000413367	0.0249082	chr16	19729769	C16orf88;IQCK	Island
cg03755226	0.103379	5.52389	3.91934e-08	9.60389e-07	0.000415827	0.0187149	chr6	31707667	MSH5;MSH5;MSH5;MSH5	Island
cg22051865	0.146833	5.52364	3.92471e-08	9.61451e-07	0.000415827	0.0265826	chr11	73019002	ARHGEF17	Island
cg17180386	0.091005	5.52334	3.93122e-08	9.62739e-07	0.000415885	0.0164764	chr15	51386452	TNFAIP8L3	Island
cg02181963	0.0949444	5.52231	3.95396e-08	9.67232e-07	0.000417325	0.0171929	chr13	111358803	CARS2	Island
cg01182555	0.194896	5.52143	3.97345e-08	9.7108e-07	0.000418484	0.0352981	chr14	62162064	HIF1A;HIF1A	Island
cg05848509	0.119314	5.51883	4.03143e-08	9.82504e-07	0.000422902	0.0216194	chr17	72857354	GRIN2C	Island
cg19568834	0.186764	5.51764	4.05822e-08	9.87772e-07	0.000423147	0.0338486	chr20	34252926	CPNE1;CPNE1;RBM12;CPNE1;CPNE1;CPNE1;RBM12;CPNE1;CPNE1	Island
cg21549639	0.178255	5.51813	4.04712e-08	9.85588e-07	0.000423147	0.0323034	chr19	45394156	TOMM40;TOMM40;TOMM40	Island
cg26116045	0.154561	5.51775	4.05578e-08	9.87291e-07	0.000423147	0.0280116	chr3	43663699	ANO10	Island
cg26627511	0.163511	5.51789	4.05267e-08	9.86681e-07	0.000423147	0.0296329	chr2	46525649	EPAS1	Island
cg08730330	0.149598	5.51548	4.1073e-08	9.97403e-07	0.000426765	0.0271234	chr17	61904790	PSMC5;FTSJ3;FTSJ3	Island
cg15266508	0.121399	5.515	4.11832e-08	9.99564e-07	0.000427182	0.0220124	chr20	61447742	COL9A3	Island
cg03657660	0.0827489	5.5142	4.13671e-08	1.00317e-06	0.000428213	0.0150065	chr12	49484007	DHH	Island
cg26258108	0.124763	5.51394	4.14277e-08	1.00435e-06	0.000428213	0.0226268	chr2	232329189	NCL;NCL	Island
cg00913289	-0.0588248	-5.5384	3.61409e-08	1.01237e-06	0.00043112	0.0106213	chr2	232573281	PTMA;PTMA;PTMA;PTMA	Island
cg21343363	0.150617	5.51083	4.21501e-08	1.01847e-06	0.000433206	0.027331	chr2	207024243	EEF1B2;EEF1B2;EEF1B2;NDUFS1	Island
cg06456059	0.098556	5.50977	4.24002e-08	1.02334e-06	0.000434767	0.0178875	chr17	37026466	LASP1	Island
cg18925864	0.107424	5.50944	4.24774e-08	1.02485e-06	0.000434893	0.0194981	chr17	48624421	SPATA20	Island
cg02671806	0.0920998	5.50874	4.26436e-08	1.02808e-06	0.000435739	0.0167188	chr15	65477420	CLPX	Island
cg16937126	0.145556	5.50849	4.2704e-08	1.02926e-06	0.000435739	0.026424	chr8	38088972	DDHD2;DDHD2;DDHD2	Island
cg20214067	0.162653	5.5065	4.31794e-08	1.0385e-06	0.000439134	0.0295384	chr12	133065776	FBRSL1	N_Shore
cg03725130	0.172195	5.50499	4.35423e-08	1.04554e-06	0.000440896	0.0312799	chr19	16435500	KLF2	Island
cg04832844	0.162144	5.50513	4.35101e-08	1.04492e-06	0.000440896	0.0294533	chr4	26321136	RBPJ;RBPJ;RBPJ;RBPJ	Island
cg27058257	0.148216	5.50482	4.35834e-08	1.04634e-06	0.000440896	0.0269247	chr19	30019529	VSTM2B	Island
cg04044561	0.152871	5.50389	4.38098e-08	1.05072e-06	0.00044171	0.027775	chr7	100303839	POP7;POP7	Island
cg21148836	0.137135	5.50405	4.37709e-08	1.04997e-06	0.00044171	0.0249153	chr15	82338586	MEX3B	Island
cg07062933	0.116982	5.50303	4.40194e-08	1.05478e-06	0.000442899	0.0212578	chr8	134309859	NDRG1;NDRG1	Island
cg16835502	0.108942	5.5017	4.43454e-08	1.06108e-06	0.000445026	0.0198016	chr17	4710020	PLD2	Island
cg23141825	0.177933	5.50075	4.45811e-08	1.06563e-06	0.000446296	0.0323471	chr1	226111974	PYCR2	Island
cg24497877	0.153496	5.50055	4.46306e-08	1.06659e-06	0.000446296	0.0279057	chr1	1244060	PUSL1;ACAP3	Island
cg14129664	0.0865462	5.49972	4.48372e-08	1.07057e-06	0.000447444	0.0157365	chr19	42498319	ATP1A3;ATP1A3	Island
cg17948386	0.140097	5.49754	4.53835e-08	1.08109e-06	0.000451316	0.0254836	chr12	50451212	ACCN2;ACCN2	Island
cg13115240	0.17686	5.49648	4.56525e-08	1.08626e-06	0.000452452	0.0321769	chr1	178995597	FAM20B	Island
cg18154422	0.113675	5.49646	4.56557e-08	1.08632e-06	0.000452452	0.0206815	chr10	31609200	ZEB1;ZEB1;LOC220930;ZEB1;ZEB1;ZEB1	Island
cg16055334	0.131566	5.49616	4.57331e-08	1.08781e-06	0.000452548	0.0239378	chr7	1014699	COX19	Island
cg03086376	0.147983	5.49522	4.59708e-08	1.09237e-06	0.000453921	0.0269294	chr16	1876114	HAGH;HAGH;FAHD1;FAHD1;FAHD1	Island
cg13374389	0.156309	5.49456	4.61394e-08	1.0956e-06	0.00045474	0.0284479	chr22	30821762	MTP18;MTP18;MTP18;MTP18	Island
cg10058241	0.131792	5.49222	4.67447e-08	1.10719e-06	0.000459021	0.0239962	chr17	30635	DOC2B	Island
cg16116244	0.132602	5.48963	4.74206e-08	1.1201e-06	0.000463838	0.0241549	chr1	16939841	NBPF1;NBPF1	Island
cg09189896	0.13787	5.48899	4.75893e-08	1.12331e-06	0.000464635	0.0251175	chr2	85766104	MAT2A	Island
cg15408073	0.0980787	5.48696	4.81283e-08	1.13357e-06	0.000467805	0.0178749	chr5	33936322	RXFP3	Island
cg22141315	0.151754	5.48718	4.80688e-08	1.13244e-06	0.000467805	0.0276561	chr7	6523968	KDELR2;KDELR2	S_Shore
cg04347633	0.148505	5.48664	4.82123e-08	1.13517e-06	0.000467928	0.0270667	chr17	35850482	DUSP14	Island
cg05508360	0.140961	5.48565	4.84773e-08	1.1402e-06	0.000469466	0.0256964	chr19	35455106	ZNF792	Island
cg15822387	0.188344	5.48527	4.85815e-08	1.14218e-06	0.000469743	0.0343364	chr1	110577200	FAM40A	Island
cg24035352	0.106047	5.48377	4.89863e-08	1.14986e-06	0.000472361	0.0193383	chr4	151937399	LRBA	Island
cg15332441	0.112135	5.48099	4.97457e-08	1.16422e-06	0.000477719	0.0204589	chr14	81902154		Island
cg26468205	0.124518	5.48066	4.98368e-08	1.16594e-06	0.00047788	0.0227195	chr20	62886904	PCMTD2;PCMTD2	Island
cg10855825	0.0822306	5.4802	4.99644e-08	1.16835e-06	0.000478323	0.015005	chr17	42988799	GFAP;GFAP	Island
cg14489649	0.136823	5.47916	5.02537e-08	1.17381e-06	0.000480013	0.0249715	chr17	40021376	KLHL11	Island
cg04616401	0.186137	5.47715	5.0817e-08	1.18442e-06	0.000481074	0.0339842	chr5	137801110	EGR1	Island
cg06816161	0.154889	5.47796	5.05874e-08	1.1801e-06	0.000481074	0.028275	chr7	148581907	EZH2;EZH2	Island
cg07000551	0.13179	5.47728	5.07779e-08	1.18368e-06	0.000481074	0.0240613	chr15	40401297	BMF	Island
cg11193173	0.155244	5.4772	5.08009e-08	1.18412e-06	0.000481074	0.0283436	chr8	99837846	STK3;STK3	Island
cg19939627	0.155004	5.47773	5.0654e-08	1.18135e-06	0.000481074	0.0282972	chr16	1823875	EME2;MRPS34	Island
cg21587861	0.106164	5.47832	5.04882e-08	1.17823e-06	0.000481074	0.0193789	chr12	32260103	BICD1;BICD1	Island
cg09969011	0.109066	5.47585	5.1182e-08	1.19128e-06	0.000482774	0.0199177	chr16	29874179	LOC440356;LOC440356;CDIPT;CDIPT	Island
cg12738864	0.122811	5.47606	5.11229e-08	1.19017e-06	0.000482774	0.0224268	chr3	40566248	ZNF621;ZNF621	Island
cg15064019	-0.0603326	-5.50082	4.45629e-08	1.19802e-06	0.000484958	0.0109679	chr1	225965678	SRP9;SRP9	Island
cg20815026	0.1638	5.47412	5.16744e-08	1.20052e-06	0.000485285	0.0299226	chr17	29421851	NF1;NF1;NF1	Island
cg22286066	0.109771	5.47394	5.17275e-08	1.20152e-06	0.000485285	0.0200534	chr22	29169155	CCDC117	S_Shore
cg10498717	0.132769	5.47256	5.21233e-08	1.20893e-06	0.000487733	0.0242608	chr1	24126641	GALE;GALE;GALE	N_Shore
cg11282650	0.111546	5.4701	5.28359e-08	1.22226e-06	0.000492092	0.0203919	chr10	102990191	FLJ41350;LBX1	S_Shore
cg11578385	0.134423	5.47006	5.28473e-08	1.22247e-06	0.000492092	0.0245742	chr1	179198400	ABL2;ABL2;ABL2;ABL2;ABL2	Island
cg04455180	0.14233	5.46925	5.30845e-08	1.2269e-06	0.000493323	0.0260236	chr1	227506639	CDC42BPA;CDC42BPA	Island
cg24657817	0.123406	5.46823	5.33851e-08	1.2325e-06	0.000495024	0.0225679	chr4	42153708	BEND4;BEND4	Island
cg09374375	0.117764	5.46687	5.37898e-08	1.24004e-06	0.000497496	0.0215415	chr6	32821161	PSMB9;PSMB9;TAP1	Island
cg08261858	0.149873	5.46606	5.40312e-08	1.24453e-06	0.000498742	0.0274188	chr1	246887303	SCCPDH	Island
cg00901683	0.169908	5.46381	5.47055e-08	1.25705e-06	0.00050157	0.0310971	chr7	99036756	PTCD1;CPSF4;CPSF4	Island
cg07314414	0.119549	5.46404	5.46346e-08	1.25574e-06	0.00050157	0.0218793	chr2	128784923	SAP130;SAP130	Island
cg22728790	0.114596	5.46382	5.47024e-08	1.25699e-06	0.00050157	0.0209735	chr19	9945653	PIN1	Island
cg26402828	0.110942	5.46379	5.47111e-08	1.25715e-06	0.00050157	0.0203049	chr14	24563435	PCK2;PCK2	Island
cg08959992	0.0987437	5.46259	5.50747e-08	1.26389e-06	0.000503701	0.0180763	chr12	53846247	PCBP2;PCBP2;PCBP2;PCBP2;PCBP2;PCBP2;PCBP2	Island
cg00207389	0.129454	5.46113	5.55198e-08	1.27213e-06	0.000506424	0.0237046	chr20	18569003	DTD1	Island
cg01796166	0.143865	5.45876	5.62531e-08	1.28568e-06	0.0005108	0.0263549	chr14	95239586		Island
cg23112672	0.117785	5.45871	5.62685e-08	1.28596e-06	0.0005108	0.0215774	chr1	876199	SAMD11	Island
cg12730381	0.133487	5.45759	5.66158e-08	1.29236e-06	0.000512778	0.024459	chr7	75988212	YWHAG;YWHAG	Island
cg02103450	0.116208	5.4551	5.73989e-08	1.30677e-06	0.000517355	0.0213027	chr7	26438304		Island
cg09864858	0.108594	5.45523	5.73569e-08	1.306e-06	0.000517355	0.0199065	chr1	65613311	AK3L1;AK3L1;AK3L1;AK3L1	Island
cg04402021	0.165106	5.45281	5.81282e-08	1.32016e-06	0.000521508	0.030279	chr19	1094921	POLR2E	Island
cg24142014	0.118745	5.45299	5.80717e-08	1.31912e-06	0.000521508	0.0217762	chr2	74734760	PCGF1	Island
cg10201608	0.0990075	5.45	5.9036e-08	1.33677e-06	0.000527494	0.0181665	chr2	85788586	GGCX;GGCX;GGCX;GGCX	Island
cg17949189	0.113702	5.44969	5.91384e-08	1.33864e-06	0.000527654	0.020864	chr13	22033395	ZDHHC20;ZDHHC20	Island
cg10446143	0.141114	5.44927	5.92744e-08	1.34113e-06	0.000528055	0.0258959	chr21	44394730	PKNOX1;PKNOX1	Island
cg11429664	0.136316	5.44784	5.9744e-08	1.3497e-06	0.000528541	0.025022	chr15	91260578	BLM;BLM	Island
cg12133425	0.154383	5.44787	5.97349e-08	1.34953e-06	0.000528541	0.0283383	chr1	247494926	ZNF496;ZNF496	Island
cg20126878	-0.0550388	-5.47435	5.1608e-08	1.34801e-06	0.000528541	0.0100539	chr20	57464571	GNAS;GNAS;GNAS;GNAS	Island
cg26583041	0.135716	5.44793	5.97133e-08	1.34914e-06	0.000528541	0.0249115	chr5	180258557	LOC729678	Island
cg27261136	0.128713	5.44831	5.95873e-08	1.34684e-06	0.000528541	0.0236243	chr1	202113704	ARL8A;ARL8A	Island
cg11461627	0.143239	5.44707	5.9997e-08	1.35431e-06	0.000529771	0.0262964	chr15	100273699	LYSMD4	Island
cg25372103	0.168561	5.44658	6.01602e-08	1.35728e-06	0.000530358	0.0309481	chr6	170599661	DLL1;DLL1	Island
cg05641961	0.158194	5.44621	6.02826e-08	1.35951e-06	0.000530653	0.0290465	chr15	90776927	CIB1;C15orf58	Island
cg10442913	0.132623	5.44567	6.0463e-08	1.36279e-06	0.000530768	0.0243538	chr1	116915309	ATP1A1;ATP1A1	Island
cg12108029	0.118133	5.44565	6.04671e-08	1.36287e-06	0.000530768	0.021693	chr8	126010861	SQLE;SQLE	Island
cg23332699	0.0950217	5.44543	6.05417e-08	1.36422e-06	0.000530768	0.0174498	chr15	44069569	ELL3	Island
cg09238470	0.180912	5.44331	6.12508e-08	1.3771e-06	0.000535201	0.0332355	chr16	30007069	HIRIP3;INO80E;HIRIP3	Island
cg12387700	0.167818	5.44257	6.15012e-08	1.38165e-06	0.000536388	0.0308342	chr1	85514134	MCOLN3;MCOLN3	Island
cg07458698	0.161161	5.44061	6.21706e-08	1.39377e-06	0.000540513	0.0296219	chr2	67624494	ETAA1;ETAA1	Island
cg23808521	0.154209	5.44014	6.23284e-08	1.39662e-06	0.000541037	0.0283465	chr12	120639051	RPLP0;RPLP0	Island
cg06236748	0.114514	5.43957	6.25257e-08	1.40019e-06	0.000541836	0.021052	chr11	71935846	INPPL1	Island
cg00522636	0.0985678	5.43875	6.28082e-08	1.40529e-06	0.000543073	0.0181232	chr5	112312643	DCP2	Island
cg06793974	0.124327	5.43857	6.28695e-08	1.4064e-06	0.000543073	0.0228602	chr20	61201166		Island
cg07471962	0.157509	5.43746	6.32567e-08	1.41339e-06	0.000544022	0.0289674	chr14	55368706	GCH1;GCH1;GCH1;GCH1	Island
cg23816049	0.117102	5.43746	6.3256e-08	1.41338e-06	0.000544022	0.0215361	chr1	224804081	CNIH3	Island
cg25925582	0.1009	5.43757	6.32172e-08	1.41267e-06	0.000544022	0.018556	chr18	9913796	VAPA;VAPA	Island
cg01102197	0.112467	5.43664	6.35399e-08	1.41849e-06	0.000545404	0.0206869	chr9	135753538	C9orf98;C9orf9	Island
cg11958594	0.0949251	5.43615	6.37147e-08	1.42164e-06	0.000546032	0.0174618	chr17	80055299	FASN	Island
cg16317734	0.128616	5.43471	6.4218e-08	1.4307e-06	0.000548924	0.0236656	chr11	94822598	ENDOD1	Island
cg23393521	0.129663	5.43312	6.47832e-08	1.44085e-06	0.000552232	0.0238653	chr2	171571097	LOC440925;SP5	Island
cg17537403	0.123947	5.43262	6.49597e-08	1.44402e-06	0.000552858	0.0228152	chr3	169755693	GPR160	Island
cg03719625	0.145268	5.43034	6.57807e-08	1.45873e-06	0.000557447	0.0267512	chr19	38806411	YIF1B;YIF1B;YIF1B;YIF1B;YIF1B;YIF1B;YIF1B;YIF1B;YIF1B	N_Shore
cg09717545	0.0988166	5.43028	6.58014e-08	1.4591e-06	0.000557447	0.0181973	chr19	917707	KISS1R	Island
cg07582047	0.179375	5.42904	6.62513e-08	1.46714e-06	0.000559459	0.0330399	chr11	65658459	CCDC85B	Island
cg16151636	0.134903	5.42878	6.63468e-08	1.46885e-06	0.000559459	0.0248497	chr2	157190747	NR4A2	Island
cg26687726	0.17772	5.42875	6.63564e-08	1.46902e-06	0.000559459	0.0327368	chr19	47220339	PRKD2;PRKD2;PRKD2;PRKD2;PRKD2;PRKD2	Island
cg17364076	0.11746	5.42795	6.66473e-08	1.47422e-06	0.000560357	0.0216398	chr19	46272468	SIX5;SIX5	Island
cg24229819	0.156789	5.42791	6.66626e-08	1.47449e-06	0.000560357	0.0288858	chr17	41856238	DUSP3	Island
cg19287139	0.11986	5.42757	6.67874e-08	1.47672e-06	0.000560612	0.0220836	chr10	75634631	CAMK2G;CAMK2G;CAMK2G;CAMK2G;CAMK2G	Island
cg05915281	0.120453	5.42699	6.7e-08	1.48051e-06	0.00056146	0.0221951	chr5	131826479	IRF1	Island
cg15838288	0.167746	5.42572	6.74717e-08	1.48892e-06	0.000564054	0.0309168	chr1	228225687	WNT3A	Island
cg00799842	0.120915	5.42394	6.81324e-08	1.50067e-06	0.00056791	0.0222928	chr20	44563271	PCIF1	Island
cg00710617	0.18041	5.42315	6.84297e-08	1.50595e-06	0.000568797	0.0332667	chr20	50808543	ZFP64;ZFP64;ZFP64;ZFP64	Island
cg06161720	0.134621	5.42311	6.84421e-08	1.50617e-06	0.000568797	0.0248236	chr14	35099471	SNX6;SNX6	Island
cg12601843	0.114064	5.4224	6.8712e-08	1.51097e-06	0.000570009	0.0210358	chr7	23510954	IGF2BP3	S_Shore
cg25868769	0.118793	5.42025	6.95235e-08	1.52535e-06	0.000574834	0.0219165	chr2	10219658	CYS1	N_Shore
cg04728121	0.116113	5.41944	6.98368e-08	1.53089e-06	0.000575719	0.0214253	chr14	89883534	FOXN3;FOXN3	Island
cg13717023	0.279627	5.41955	6.97913e-08	1.53009e-06	0.000575719	0.0515959	chr5	53606639	ARL15	Island
cg00840926	0.107085	5.4191	6.99666e-08	1.53319e-06	0.000575981	0.0197607	chr19	58919549	ZNF584	Island
cg00791468	0.119265	5.41786	7.04407e-08	1.54157e-06	0.000578525	0.0220133	chr1	111148984	KCNA2	Island
cg26745551	0.203347	5.41748	7.05907e-08	1.54422e-06	0.000578916	0.0375353	chr6	97285260	GPR63;GPR63;GPR63;GPR63	Island
cg02580528	0.120839	5.41528	7.14439e-08	1.55926e-06	0.000583949	0.0223145	chr1	183441376	SMG7;SMG7;SMG7	Island
cg17629793	0.124377	5.41468	7.16805e-08	1.56343e-06	0.0005849	0.0229703	chr19	42580205	ZNF574	Island
cg12657664	0.10941	5.41199	7.27463e-08	1.58216e-06	0.000591116	0.0202162	chr1	24969003	SRRM1	N_Shore
cg21920271	0.140396	5.41182	7.28125e-08	1.58332e-06	0.000591116	0.0259425	chr1	55181374	TTC4	Island
cg06059318	0.137915	5.41137	7.299e-08	1.58644e-06	0.000591665	0.0254861	chr7	72936700	BAZ1B	Island
cg14975064	0.12841	5.41035	7.34015e-08	1.59365e-06	0.000593741	0.0237341	chr11	66384035	RBM14	Island
cg11480264	0.150511	5.40938	7.37931e-08	1.60051e-06	0.000595679	0.0278242	chr5	74533042	ANKRD31	S_Shore
cg20012008	0.150651	5.40845	7.41662e-08	1.60703e-06	0.000597491	0.0278548	chr7	69062534	AUTS2;AUTS2;AUTS2	Island
cg27303430	0.128105	5.40605	7.51503e-08	1.62422e-06	0.000603258	0.0236967	chr2	227663593	IRS1	Island
cg13909342	0.122353	5.40528	7.5464e-08	1.62969e-06	0.000604666	0.0226359	chr9	71736854	TJP2	Island
cg02553489	0.125357	5.4047	7.57066e-08	1.63391e-06	0.000604797	0.0231941	chr8	126010874	SQLE;SQLE	Island
cg11296553	0.127741	5.40407	7.59662e-08	1.63843e-06	0.000604797	0.0236379	chr5	612297	CEP72	Island
cg20412726	0.0734711	5.40439	7.58349e-08	1.63615e-06	0.000604797	0.0135947	chr6	167412529	FGFR1OP;FGFR1OP	Island
cg23702568	0.109148	5.40474	7.56904e-08	1.63363e-06	0.000604797	0.0201949	chr10	88281502	WAPAL;WAPAL	Island
cg26778029	0.113343	5.40408	7.59618e-08	1.63836e-06	0.000604797	0.0209735	chr7	74072136	GTF2I;GTF2I;GTF2I;GTF2I;GTF2I;GTF2I;GTF2I;GTF2I;GTF2I;GTF2I	Island
cg14804635	0.185319	5.40297	7.64245e-08	1.6464e-06	0.000606743	0.0342995	chr15	75747750	SIN3A	Island
cg22036432	0.100468	5.40288	7.64629e-08	1.64707e-06	0.000606743	0.0185954	chr4	83719566	SCD5;SCD5	Island
cg21394197	0.154234	5.40173	7.69464e-08	1.65547e-06	0.000609214	0.0285527	chr7	149535361	ZNF862	Island
cg16518772	0.113821	5.40057	7.74351e-08	1.66395e-06	0.000611086	0.0210757	chr16	29819081	MAZ;MAZ	Island
cg18247177	0.118066	5.40057	7.74326e-08	1.66391e-06	0.000611086	0.0218618	chr17	7745472	KDM6B	Island
cg00683158	0.109312	5.39851	7.83118e-08	1.67914e-06	0.00061442	0.0202485	chr19	7660969	KIAA1543;KIAA1543	Island
cg00974241	0.110981	5.39861	7.8267e-08	1.67836e-06	0.00061442	0.0205573	chr4	6717832	CNO	N_Shore
cg06699063	0.141078	5.39841	7.83532e-08	1.67985e-06	0.00061442	0.0261332	chr17	79519288	C17orf70;C17orf70;C17orf70	Island
cg19021960	0.162304	5.39905	7.80801e-08	1.67513e-06	0.00061442	0.0300616	chr1	228291175	C1orf35	Island
cg01866427	0.0825119	5.39723	7.88615e-08	1.68864e-06	0.000617008	0.0152878	chr13	113598068		Island
cg05243144	0.187862	5.39644	7.92007e-08	1.6945e-06	0.000618521	0.0348122	chr19	46273434	DMPK;DMPK;SIX5;DMPK;DMPK	Island
cg15100599	0.134248	5.39533	7.96832e-08	1.70282e-06	0.000620931	0.0248823	chr1	223538174	SUSD4;SUSD4	Island
cg12065524	0.104937	5.39505	7.98055e-08	1.70493e-06	0.000621071	0.0194507	chr17	29718231	RAB11FIP4	Island
cg13629563	0.129539	5.39432	8.01222e-08	1.71039e-06	0.00062243	0.024014	chr1	25256949	RUNX3;RUNX3	Island
cg00170056	0.120149	5.39365	8.04173e-08	1.71547e-06	0.000623649	0.022276	chr19	37861986	ZNF527	Island
cg15740366	0.15596	5.39328	8.05793e-08	1.71826e-06	0.000624033	0.0289175	chr7	128049868	IMPDH1;IMPDH1;IMPDH1;IMPDH1	Island
cg07143957	0.128061	5.39292	8.07395e-08	1.72101e-06	0.000624404	0.0237462	chr3	47823560	SMARCC1	Island
cg07331616	0.128911	5.39248	8.09328e-08	1.72434e-06	0.00062498	0.0239058	chr11	63933573	MACROD1;MACROD1	Island
cg03501095	0.151367	5.39081	8.16724e-08	1.73704e-06	0.000628905	0.0280787	chr20	61847800	YTHDF1	Island
cg09395034	0.105617	5.3906	8.17666e-08	1.73866e-06	0.000628905	0.0195927	chr5	137801102	EGR1	Island
cg11377484	0.103992	5.38972	8.21598e-08	1.7454e-06	0.000630711	0.0192946	chr7	128578176	IRF5;IRF5;IRF5;IRF5;IRF5;IRF5	Island
cg02327373	0.137674	5.38853	8.26961e-08	1.75459e-06	0.000633396	0.0255494	chr10	104677561	CNNM2;CNNM2;CNNM2	Island
cg10703845	0.128548	5.38807	8.29015e-08	1.75811e-06	0.00063403	0.0238579	chr3	57678924	FAM116A	Island
cg24490202	0.16474	5.3875	8.31612e-08	1.76255e-06	0.000634996	0.0305782	chr1	109505974	CLCC1;CLCC1	Island
cg12334424	0.102189	5.38577	8.395e-08	1.77602e-06	0.000639213	0.0189738	chr7	100034074	C7orf47;C7orf47	Island
cg15420687	0.116471	5.38513	8.42434e-08	1.78103e-06	0.000640101	0.0216282	chr5	159546321	PWWP2A;PWWP2A	Island
cg27652795	0.0761964	5.385	8.4303e-08	1.78205e-06	0.000640101	0.0141498	chr2	219265373	CTDSP1;CTDSP1	Island
cg14258555	0.147541	5.38474	8.44237e-08	1.78411e-06	0.000640203	0.0273998	chr19	50180725	PRMT1;PRMT1;PRMT1	Island
cg10971750	0.115907	5.38428	8.46335e-08	1.78768e-06	0.000640329	0.0215269	chr14	97264166	VRK1	Island
cg15772797	0.148914	5.38424	8.46528e-08	1.78801e-06	0.000640329	0.0276574	chr12	123868662	SETD8	Island
cg07079421	0.154365	5.38388	8.48191e-08	1.79084e-06	0.000640706	0.0286717	chr22	46933261	CELSR1	Island
cg09199031	0.155819	5.38281	8.53149e-08	1.79929e-06	0.000642451	0.0289475	chr1	44440915	ATP6V0B;ATP6V0B	Island
cg23872935	0.126452	5.3829	8.5275e-08	1.79861e-06	0.000642451	0.0234914	chr5	130599536	CDC42SE2;CDC42SE2	Island
cg07483245	0.144047	5.3824	8.55072e-08	1.80256e-06	0.000642982	0.0267627	chr15	23034598	NIPA2;NIPA2;NIPA2;NIPA2	Island
cg22634916	0.119047	5.37952	8.68578e-08	1.8255e-06	0.000650519	0.0221296	chr19	16583058	EPS15L1	Island
cg02917110	0.111684	5.37654	8.82775e-08	1.84953e-06	0.000657917	0.0207724	chr17	79869463	PCYT2	Island
cg26630138	0.147602	5.3765	8.82997e-08	1.84991e-06	0.000657917	0.0274531	chr17	79212951	C17orf89;C17orf56	Island
cg17220042	0.265547	5.37621	8.84368e-08	1.85222e-06	0.000658092	0.049393	chr20	32274205	E2F1;E2F1	Island
cg09238598	0.153624	5.37417	8.94258e-08	1.86892e-06	0.000663369	0.0285857	chr5	14871908	ANKH	N_Shore
cg14706575	0.118841	5.37388	8.95661e-08	1.87129e-06	0.000663407	0.0221145	chr2	55277552	RTN4;RTN4;RTN4;RTN4;RTN4;RTN4;RTN4	Island
cg25442020	0.144213	5.37371	8.96506e-08	1.87271e-06	0.000663407	0.0268368	chr4	775647		Island
cg11661809	0.11624	5.37341	8.97957e-08	1.87515e-06	0.000663621	0.0216325	chr22	21212912	PI4KA;SNAP29;PI4KA	Island
cg02016838	0.189472	5.37311	8.99401e-08	1.87759e-06	0.00066383	0.035263	chr11	109963531	ZC3H12C	Island
cg13830730	0.146978	5.37277	9.01071e-08	1.8804e-06	0.000664172	0.027356	chr19	36208498	MLL4	Island
cg08611163	0.118668	5.37103	9.09649e-08	1.89483e-06	0.000668613	0.022094	chr1	6266360	RNF207;RNF207	Island
cg00994643	0.164149	5.37016	9.13964e-08	1.90208e-06	0.000669204	0.0305668	chr8	23082826	TNFRSF10A	Island
cg10457504	0.088761	5.37026	9.13474e-08	1.90126e-06	0.000669204	0.0165283	chr17	19281708	MAPK7;MAPK7;MAPK7;MAPK7	Island
cg21409895	0.153577	5.37032	9.13191e-08	1.90078e-06	0.000669204	0.0285973	chr1	59012418	OMA1;OMA1	Island
cg21559783	0.127026	5.36881	9.20695e-08	1.91337e-06	0.000672521	0.02366	chr9	139378129	C9orf163;SEC16A;C9orf163	Island
cg08427928	0.109367	5.36769	9.26314e-08	1.92279e-06	0.000675172	0.020375	chr7	32997111	FKBP9;FKBP9	Island
cg00093815	0.112578	5.36604	9.34665e-08	1.93676e-06	0.000676652	0.0209798	chr8	29953478	LEPROTL1;LEPROTL1	Island
cg00894289	0.158672	5.36615	9.34124e-08	1.93586e-06	0.000676652	0.0295691	chr11	33890917	LMO2;LMO2;LMO2	Island
cg08294267	0.111678	5.36603	9.34723e-08	1.93686e-06	0.000676652	0.020812	chr15	72565024	PARP6	Island
cg15502888	0.129915	5.36586	9.35568e-08	1.93827e-06	0.000676652	0.0242114	chr17	76356228	SOCS3	Island
cg25005422	0.153793	5.36662	9.31719e-08	1.93184e-06	0.000676652	0.0286572	chr14	24664971	TM9SF1;TM9SF1	Island
cg26125131	0.152635	5.36631	9.33311e-08	1.9345e-06	0.000676652	0.0284432	chr7	102715617	ARMC10;ARMC10;ARMC10;ARMC10;ARMC10;ARMC10;ARMC10;FBXL13;FBXL13;ARMC10;ARMC10;ARMC10;ARMC10;ARMC10	Island
cg01089095	0.216619	5.36479	9.41039e-08	1.94741e-06	0.000679184	0.0403779	chr10	75541668	CHCHD1	Island
cg04846648	0.163371	5.36406	9.44774e-08	1.95364e-06	0.0006807	0.0304565	chr14	105190590	ADSSL1;ADSSL1	Island
cg08684830	0.119232	5.36253	9.52668e-08	1.9668e-06	0.000684623	0.0222342	chr9	80851119	CEP78;CEP78;CEP78;CEP78	Island
cg07734253	0.178769	5.36193	9.55778e-08	1.97198e-06	0.000685602	0.0333404	chr16	30194717	CORO1A	N_Shore
cg18671949	0.151814	5.36176	9.56645e-08	1.97342e-06	0.000685602	0.0283142	chr17	5404581	LOC728392	Island
cg01866098	0.14127	5.36088	9.61249e-08	1.98108e-06	0.0006876	0.026352	chr22	24059229	LOC91316	Island
cg00806454	0.121888	5.358	9.76386e-08	2.00621e-06	0.000690414	0.0227489	chr10	44185289		Island
cg04572259	0.169289	5.35904	9.70894e-08	1.99711e-06	0.000690414	0.0315895	chr7	56032112	GBAS	Island
cg04678743	0.166237	5.35845	9.74011e-08	2.00228e-06	0.000690414	0.0310234	chr7	130353515	TSGA13;COPG2;COPG2	Island
cg06211893	0.122102	5.35847	9.73875e-08	2.00205e-06	0.000690414	0.0227867	chr1	171810778	DNM3;DNM3;DNM3;DNM3	Island
cg11342046	0.165197	5.35865	9.72953e-08	2.00052e-06	0.000690414	0.0308282	chr2	242641489	ING5	Island
cg12056618	0.190046	5.35777	9.77585e-08	2.0082e-06	0.000690414	0.0354712	chr15	31619949	KLF13	Island
cg18173830	0.141934	5.35885	9.71878e-08	1.99874e-06	0.000690414	0.0264858	chr6	4776623	CDYL;CDYL	Island
cg21824902	0.160852	5.35803	9.76223e-08	2.00594e-06	0.000690414	0.0300207	chr1	27560832	WDTC1	Island
cg23172606	0.13971	5.35776	9.77677e-08	2.00835e-06	0.000690414	0.0260762	chr16	4784147	ANKS3;C16orf71;ANKS3	Island
cg23747525	0.21701	5.35927	9.69682e-08	1.99509e-06	0.000690414	0.0404925	chr20	37064089	LOC388796;SNORA71D;LOC388796	Island
cg15297799	-0.0877093	-5.38376	8.48733e-08	2.01036e-06	0.000690444	0.0162915	chr18	77794239	C18orf22	N_Shore
cg00026030	0.114018	5.35705	9.8142e-08	2.01456e-06	0.000690826	0.0212837	chr21	34100439	SYNJ1;SYNJ1;SYNJ1;SYNJ1	Island
cg02367949	0.114987	5.35697	9.81873e-08	2.01531e-06	0.000690826	0.021465	chr11	94964516	SESN3	Island
cg03313364	0.126387	5.35637	9.85054e-08	2.02057e-06	0.000691973	0.0235956	chr17	40440904	STAT5A	Island
cg08897480	0.10507	5.35567	9.88818e-08	2.0268e-06	0.000692788	0.0196184	chr7	2671838	TTYH3	Island
cg18920034	0.120776	5.35583	9.8794e-08	2.02535e-06	0.000692788	0.0225503	chr4	4388931	D4S234E;D4S234E	Island
cg17761554	0.111232	5.35256	1.00564e-07	2.05457e-06	0.000701614	0.0207811	chr19	40854525	PLD3;PLD3;PLD3;C19orf47;PLD3	Island
cg16833167	0.171677	5.35189	1.0093e-07	2.06061e-06	0.00070301	0.0320778	chr17	66244018	AMZ2;AMZ2;AMZ2;AMZ2;AMZ2;AMZ2	Island
cg08802375	0.083448	5.35113	1.01343e-07	2.06739e-06	0.000704658	0.0155945	chr16	2570187	AMDHD2;AMDHD2;ATP6V0C	Island
cg10881306	0.153796	5.35043	1.0173e-07	2.07377e-06	0.000705495	0.0287447	chr2	36583600	CRIM1	Island
cg22512633	0.127649	5.35053	1.01677e-07	2.07289e-06	0.000705495	0.0238572	chr4	39640549	C4orf34	Island
cg04264658	0.167673	5.34938	1.0231e-07	2.0833e-06	0.000706735	0.0313443	chr19	50145292	SCAF1	Island
cg23130076	0.156815	5.34968	1.02145e-07	2.08059e-06	0.000706735	0.029313	chr12	70759920	KCNMB4	Island
cg26087678	0.131005	5.34953	1.02227e-07	2.08193e-06	0.000706735	0.024489	chr15	60884119	RORA;RORA;RORA;RORA	Island
cg08561325	0.140268	5.34916	1.02431e-07	2.08528e-06	0.000706745	0.0262225	chr11	8932965	C11orf17;ST5;C11orf17;C11orf17	Island
cg13402779	0.093098	5.34876	1.02653e-07	2.08893e-06	0.000707316	0.0174055	chr14	50101323	C14orf104;C14orf104	Island
cg16648632	0.0897835	5.34844	1.02834e-07	2.09191e-06	0.000707659	0.0167869	chr6	6003584	NRN1	Island
cg02731774	0.129497	5.3448	1.04882e-07	2.12545e-06	0.000718332	0.0242286	chr17	45810615	TBX21;TBX21	Island
cg00038436	0.0901364	5.34174	1.06632e-07	2.15402e-06	0.000727046	0.016874	chr16	4323541	TFAP4	Island
cg00247020	0.123179	5.34161	1.06709e-07	2.15528e-06	0.000727046	0.0230603	chr3	47844655	DHX30;DHX30;DHX30;DHX30	Island
cg09450735	0.103963	5.33849	1.08522e-07	2.18477e-06	0.000736306	0.0194742	chr19	1905255	ADAT3;SCAMP4	Island
cg02775028	0.149357	5.33707	1.0936e-07	2.19836e-06	0.000740193	0.0279849	chr4	184580387	C4orf41;RWDD4A;C4orf41	Island
cg09788111	0.0999697	5.33651	1.09692e-07	2.20375e-06	0.000740624	0.0187332	chr10	124768255	IKZF5;IKZF5;ACADSB	Island
cg22827465	0.100683	5.33662	1.09626e-07	2.20267e-06	0.000740624	0.0188665	chr19	3094947	GNA11	Island
cg23875264	0.125464	5.33476	1.10734e-07	2.22062e-06	0.000744904	0.0235182	chr1	236558701	EDARADD;EDARADD	Island
cg24344214	0.116971	5.3348	1.10709e-07	2.22021e-06	0.000744904	0.0219259	chr7	129142651		Island
cg06036416	0.112059	5.33432	1.11001e-07	2.22494e-06	0.000745548	0.0210071	chr16	2098364	TSC2;NTHL1;TSC2;TSC2	Island
cg16051027	0.139079	5.33414	1.11109e-07	2.22668e-06	0.000745548	0.0260733	chr20	32320358	ZNF341	Island
cg17402245	0.103559	5.33248	1.12107e-07	2.2428e-06	0.000750248	0.0194205	chr16	2021874	TBL3	Island
cg14081631	0.121618	5.33223	1.1226e-07	2.24527e-06	0.00075038	0.0228081	chr9	100264289	TMOD1;TMOD1	Island
cg00906183	0.12078	5.33196	1.12426e-07	2.24795e-06	0.000750577	0.022652	chr17	79650926	HGS;ARL16;ARL16	Island
cg09214983	0.0965753	5.3317	1.12579e-07	2.25042e-06	0.000750706	0.0181134	chr16	639689	RAB40C	Island
cg05993306	0.182296	5.33114	1.12923e-07	2.25596e-06	0.000750793	0.0341946	chr5	137090649	HNRNPA0	Island
cg18146873	0.184504	5.33107	1.12965e-07	2.25663e-06	0.000750793	0.0346091	chr5	142782827	NR3C1;NR3C1;NR3C1;NR3C1;NR3C1;NR3C1;NR3C1;NR3C1;NR3C1;NR3C1	Island
cg26986180	0.146573	5.33104	1.12983e-07	2.25693e-06	0.000750793	0.0274942	chr12	124246525	DNAH10	Island
cg01153132	0.132628	5.3289	1.14295e-07	2.27805e-06	0.000757119	0.0248885	chr6	119400114	FAM184A;FAM184A	Island
cg10093594	0.170944	5.32754	1.15141e-07	2.29164e-06	0.000759728	0.0320869	chr1	206858754	MAPKAPK2;MAPKAPK2	Island
cg14629348	0.116348	5.3277	1.15043e-07	2.29007e-06	0.000759728	0.0218383	chr2	65455242	ACTR2;ACTR2	Island
cg15387785	0.104299	5.32748	1.15178e-07	2.29223e-06	0.000759728	0.0195775	chr19	18117919	ARRDC2;ARRDC2	Island
cg05959525	0.132732	5.32641	1.15844e-07	2.30292e-06	0.000762092	0.0249196	chr11	747299	TALDO1	Island
cg27250362	0.11059	5.32634	1.15886e-07	2.30359e-06	0.000762092	0.0207629	chr16	67597316	CTCF	Island
cg26496372	0.120982	5.3246	1.16981e-07	2.32113e-06	0.000767191	0.0227213	chr5	37379396	WDR70	Island
cg13956692	0.145198	5.32413	1.17279e-07	2.3259e-06	0.000767359	0.0272716	chr9	137029201		Island
cg15115563	0.132414	5.32414	1.17275e-07	2.32584e-06	0.000767359	0.0248704	chr12	123942843	SNRNP35;SNRNP35;SNRNP35	Island
cg18452324	0.141285	5.3235	1.17681e-07	2.33233e-06	0.000768776	0.0265398	chr22	37882397	MFNG;MFNG;MFNG;MFNG;MFNG	OpenSea
cg12599336	0.134084	5.32128	1.19096e-07	2.35493e-06	0.000774809	0.0251977	chr1	153918659	DENND4B	Island
cg22606869	0.104446	5.32134	1.19059e-07	2.35434e-06	0.000774809	0.0196277	chr12	49658703	TUBA1C	Island
cg19471376	0.146834	5.3206	1.19532e-07	2.36188e-06	0.000776385	0.0275973	chr17	900228	TIMM22	Island
cg04219700	0.141935	5.31731	1.21672e-07	2.39593e-06	0.000786145	0.026693	chr1	228594657	TRIM11	Island
cg14122358	0.117341	5.31736	1.2164e-07	2.39541e-06	0.000786145	0.0220675	chr17	79829466	ARHGDIA	Island
cg15248577	0.152118	5.31656	1.22162e-07	2.40371e-06	0.000787981	0.028612	chr10	7450456	SFMBT2	Island
cg13882414	0.160168	5.31631	1.22329e-07	2.40637e-06	0.000788133	0.0301277	chr3	39194867	CSRNP1	Island
cg19282742	0.164398	5.31591	1.22593e-07	2.41055e-06	0.000788785	0.0309256	chr16	31469983	ARMC5;ARMC5	Island
cg12500884	0.122823	5.31368	1.24076e-07	2.43404e-06	0.00079575	0.0231145	chr19	56165125	U2AF2;U2AF2	Island
cg11040329	0.139032	5.31232	1.24984e-07	2.44841e-06	0.000798748	0.0261716	chr2	131114146	PTPN18;PTPN18	Island
cg12712846	0.144746	5.31249	1.24873e-07	2.44664e-06	0.000798748	0.0272463	chr1	181058068	IER5	Island
cg27550442	0.122475	5.31219	1.25076e-07	2.44986e-06	0.000798748	0.0230555	chr7	100860599	ZNHIT1;PLOD3;PLOD3	Island
cg04174070	0.104476	5.31182	1.25327e-07	2.45383e-06	0.000799317	0.0196686	chr7	75624163	TMEM120A	Island
cg04164172	0.0910605	5.31081	1.26006e-07	2.46454e-06	0.000801725	0.0171463	chr16	3174219		Island
cg25410641	0.104299	5.31071	1.26078e-07	2.46567e-06	0.000801725	0.0196394	chr2	240322702	HDAC4	Island
cg24877195	0.114555	5.30986	1.26656e-07	2.47479e-06	0.000803964	0.0215741	chr17	61554604	ACE	Island
cg17966167	0.0886542	5.30932	1.27019e-07	2.48051e-06	0.000805098	0.0166978	chr7	37488564	ELMO1	Island
cg21442773	0.164833	5.30898	1.27252e-07	2.48418e-06	0.000805563	0.0310479	chr1	236029828	LYST	Island
cg02639929	0.126059	5.30863	1.27492e-07	2.48796e-06	0.000806062	0.0237461	chr14	54908227	CNIH	Island
cg10391629	0.121246	5.30779	1.28075e-07	2.49712e-06	0.000808025	0.0228431	chr13	42846072	AKAP11	Island
cg24760922	0.113915	5.30766	1.28162e-07	2.4985e-06	0.000808025	0.0214625	chr2	54683707	SPTBN1	Island
cg01634153	0.105318	5.307	1.2862e-07	2.5057e-06	0.000809626	0.0198452	chr1	39571505	MACF1	Island
cg08378964	0.104228	5.30547	1.29683e-07	2.52239e-06	0.000811381	0.0196454	chr19	1248689	MIDN	Island
cg08502703	0.160701	5.30571	1.29512e-07	2.51971e-06	0.000811381	0.0302883	chr21	45138838	PDXK	Island
cg10275973	0.11313	5.30553	1.29639e-07	2.5217e-06	0.000811381	0.0213231	chr2	74741647	TLX2;TLX2	Island
cg11449935	0.116026	5.30628	1.29119e-07	2.51353e-06	0.000811381	0.0218658	chr20	35202477	TGIF2	Island
cg19662667	0.109251	5.30557	1.2961e-07	2.52123e-06	0.000811381	0.0205918	chr20	2644935	IDH3B;IDH3B;IDH3B	S_Shore
cg22351869	0.103478	5.30424	1.30539e-07	2.53581e-06	0.000814971	0.0195086	chr6	160210606	MRPL18;TCP1;TCP1;TCP1;TCP1	Island
cg03309786	0.164994	5.30212	1.32037e-07	2.55925e-06	0.000820256	0.0311185	chr2	232574968	PTMA;PTMA	Island
cg09580608	0.163755	5.30246	1.31799e-07	2.55553e-06	0.000820256	0.0308829	chr17	63052483	GNA13	Island
cg10196372	0.13174	5.30186	1.3222e-07	2.56211e-06	0.000820256	0.0248478	chr16	4322417	TFAP4	Island
cg17106419	0.134018	5.30173	1.32318e-07	2.56364e-06	0.000820256	0.0252781	chr10	103880236	LDB1	Island
cg20707633	0.0882994	5.30201	1.32118e-07	2.56052e-06	0.000820256	0.016654	chr18	46987095	DYM	Island
cg07918176	0.129241	5.30138	1.32565e-07	2.56751e-06	0.000820763	0.0243788	chr13	28024376	MTIF3;MTIF3;MTIF3;MTIF3	Island
cg07327396	0.150917	5.30107	1.32782e-07	2.57089e-06	0.000821117	0.0284691	chr4	128886243	C4orf29;MFSD8	Island
cg06014792	0.129228	5.30051	1.33185e-07	2.57719e-06	0.0008224	0.0243802	chr17	7382760	ZBTB4;ZBTB4	S_Shore
cg00022558	0.116307	5.29956	1.33867e-07	2.58783e-06	0.000824733	0.0219465	chr11	69590287	FGF4	Island
cg21308111	0.134638	5.29924	1.34094e-07	2.59137e-06	0.000824733	0.025407	chr8	23082634	TNFRSF10A;TNFRSF10A	Island
cg24794206	0.110614	5.29944	1.33955e-07	2.58919e-06	0.000824733	0.0208728	chr6	155316492		Island
cg02372712	0.0917712	5.29741	1.35421e-07	2.61203e-06	0.000829841	0.0173238	chr7	149470295	ZNF467	Island
cg08616681	0.125689	5.2976	1.35286e-07	2.60992e-06	0.000829841	0.0237256	chr16	718778	RHOT2	Island
cg07746918	0.170543	5.29642	1.36146e-07	2.6233e-06	0.000832687	0.0321996	chr22	42229324	SREBF2	Island
cg09154213	0.135958	5.29564	1.36719e-07	2.6322e-06	0.000834777	0.0256736	chr1	25756855	TMEM57	Island
cg09999650	0.187846	5.29517	1.37058e-07	2.63747e-06	0.000835713	0.0354749	chr16	67907176	EDC4	Island
cg04305621	0.0977997	5.2936	1.38222e-07	2.65552e-06	0.000840692	0.0184751	chr17	73084263	SLC16A5	Island
cg14537243	0.133814	5.29333	1.3842e-07	2.65858e-06	0.000840924	0.0252798	chr17	66193605	LOC440461	Island
cg01902998	0.138709	5.29263	1.38943e-07	2.66668e-06	0.000842747	0.026208	chr14	65346633		Island
cg22603947	0.159184	5.29243	1.39095e-07	2.66904e-06	0.000842751	0.0300777	chr2	3606049	RNASEH1	Island
cg04410587	0.139887	5.29161	1.39702e-07	2.67843e-06	0.00084372	0.0264355	chr7	156743073	NOM1	Island
cg15993110	0.0848884	5.29155	1.39747e-07	2.67913e-06	0.00084372	0.0160422	chr8	17014337	ZDHHC2	Island
cg19098793	0.0935682	5.29187	1.39511e-07	2.67547e-06	0.00084372	0.0176815	chr7	1609793	KIAA1908;KIAA1908;PSMG3;KIAA1908;PSMG3	Island
cg18548263	0.102187	5.29134	1.39908e-07	2.68162e-06	0.000843765	0.0193121	chr11	66383669	RBM14	Island
cg09598225	0.100273	5.29059	1.40473e-07	2.69034e-06	0.000844373	0.0189531	chr20	57466839	GNAS;GNAS;GNAS;GNAS;GNAS;GNAS;GNAS;GNAS	Island
cg10849092	0.202235	5.29057	1.40488e-07	2.69058e-06	0.000844373	0.0382256	chr15	40574697		Island
cg13742648	0.154429	5.29084	1.40281e-07	2.68738e-06	0.000844373	0.029188	chr9	138987085	NACC2;NACC2	Island
cg07498280	0.10449	5.28834	1.42178e-07	2.71665e-06	0.000851812	0.0197586	chr19	1250537	MIDN	Island
cg07515367	0.143408	5.28729	1.42984e-07	2.72907e-06	0.000854962	0.0271232	chr17	45401150	C17orf57	Island
cg23548487	0.13003	5.28645	1.43628e-07	2.73897e-06	0.000857319	0.0245969	chr19	58790298	ZNF8	Island
cg03366925	0.201586	5.28506	1.44704e-07	2.7555e-06	0.000860998	0.0381427	chr7	42277410	GLI3	Island
cg20435150	0.201329	5.28523	1.44567e-07	2.75341e-06	0.000860998	0.0380928	chr7	2443076	CHST12	Island
cg02386983	0.167457	5.28449	1.4514e-07	2.7622e-06	0.000862343	0.0316884	chr2	86669112	KDM3A;KDM3A	Island
cg03959891	0.121207	5.2836	1.45836e-07	2.77289e-06	0.000864931	0.0229403	chr7	99933717	PILRB;PMS2L1;PILRB	Island
cg04389736	0.11529	5.28295	1.46344e-07	2.78067e-06	0.000866607	0.021823	chr14	105144253		Island
cg18747104	0.138351	5.28268	1.46559e-07	2.78396e-06	0.000866883	0.0261895	chr7	100167717		Island
cg06934988	0.135562	5.28212	1.46997e-07	2.79068e-06	0.00086805	0.0256643	chr17	9548766	USP43	Island
cg09818930	0.131449	5.28197	1.47118e-07	2.79253e-06	0.00086805	0.0248864	chr16	31106315	VKORC1;VKORC1	Island
cg25215340	0.102423	5.28161	1.474e-07	2.79685e-06	0.000868643	0.0193923	chr11	2907127	CDKN1C;CDKN1C;CDKN1C	N_Shore
cg00745231	0.123499	5.27987	1.48782e-07	2.81797e-06	0.000874449	0.0233905	chr14	94255361	PRIMA1	Island
cg24392818	0.0721744	5.27904	1.49444e-07	2.82808e-06	0.000876831	0.0136719	chr11	74442547	CHRDL2	Island
cg01557883	0.160887	5.27771	1.50509e-07	2.84432e-06	0.000881108	0.0304843	chr1	70820063	HHLA3;HHLA3;HHLA3;HHLA3;ANKRD13C	Island
cg23474794	0.136176	5.27735	1.508e-07	2.84876e-06	0.000881726	0.0258038	chr1	182584178		Island
cg15928538	0.158294	5.27627	1.51675e-07	2.86209e-06	0.00088509	0.0300011	chr7	140773578		Island
cg19427701	0.136255	5.27548	1.52322e-07	2.87192e-06	0.00088737	0.025828	chr9	140196790	NRARP	Island
cg24859228	0.135616	5.27403	1.53508e-07	2.88994e-06	0.000892172	0.0257139	chr10	12391835	CAMK1D;CAMK1D	Island
cg05122605	0.12727	5.27319	1.54199e-07	2.90044e-06	0.000894646	0.0241354	chr4	1283721	MAEA;MAEA	Island
cg25277509	0.157324	5.27278	1.54535e-07	2.90553e-06	0.000895449	0.029837	chr13	22248161	FGF9	Island
cg19714749	0.13202	5.27258	1.54701e-07	2.90805e-06	0.000895461	0.025039	chr7	144533092	TPK1;TPK1;TPK1;TPK1	Island
cg03280620	0.115635	5.27212	1.5508e-07	2.91378e-06	0.00089646	0.0219333	chr17	34890860	MYO19;MYO19;MYO19;PIGW	Island
cg21211144	0.13509	5.27075	1.56223e-07	2.9311e-06	0.000900249	0.02563	chr17	16118919	NCOR1	Island
cg25631650	0.120968	5.27076	1.56213e-07	2.93095e-06	0.000900249	0.0229508	chr19	633157	POLRMT	Island
cg13518530	0.141657	5.26976	1.57051e-07	2.94362e-06	0.000902558	0.0268812	chr19	13030150	SYCE2	Island
cg17812013	0.12898	5.26989	1.56941e-07	2.94195e-06	0.000902558	0.024475	chr19	1104136	GPX4;GPX4;GPX4	Island
cg08326511	0.143511	5.26719	1.59219e-07	2.97635e-06	0.000911815	0.0272462	chr2	120124503	C2orf76;DBI;DBI;DBI;DBI	Island
cg00958578	0.18182	5.26684	1.59521e-07	2.98091e-06	0.00091234	0.0345216	chr16	103715	SNRNP25;POLR3K	Island
cg12245040	0.121607	5.26667	1.59668e-07	2.98312e-06	0.00091234	0.0230899	chr16	2009320	NDUFB10	N_Shore
cg08794928	0.132228	5.26554	1.60635e-07	2.99768e-06	0.000916015	0.025112	chr6	144537264		Island
cg24345138	0.122974	5.26519	1.60931e-07	3.00213e-06	0.000916596	0.023356	chr15	86337433	KLHL25	Island
cg22377237	0.090208	5.26482	1.61252e-07	3.00696e-06	0.000917293	0.0171341	chr7	100271437	GNB2;GNB2	Island
cg02020077	0.137199	5.26387	1.62075e-07	3.01933e-06	0.000920288	0.0260644	chr1	94147070	BCAR3	Island
cg04495224	-0.0802062	-5.2894	1.41375e-07	3.02851e-06	0.000922307	0.0151636	chr4	89744431	FAM13A;FAM13A	OpenSea
cg01995660	0.165321	5.26249	1.6327e-07	3.03728e-06	0.000924194	0.031415	chr13	41238844	FOXO1	Island
cg11343086	0.088992	5.26221	1.63514e-07	3.04093e-06	0.000924526	0.0169115	chr1	202113710	ARL8A;ARL8A	Island
cg16469441	0.144527	5.26125	1.64352e-07	3.0535e-06	0.000927564	0.02747	chr22	20850308	KLHL22	Island
cg22992588	0.149286	5.26103	1.64544e-07	3.05638e-06	0.000927656	0.0283759	chr18	74207551		Island
cg21282290	0.125227	5.25914	1.66218e-07	3.08143e-06	0.000934471	0.0238113	chr8	145550089	DGAT1	Island
cg02043083	0.163096	5.25865	1.66648e-07	3.08785e-06	0.000935633	0.0310147	chr6	150070997	PCMT1	Island
cg14369405	0.141364	5.25799	1.67236e-07	3.09664e-06	0.000937506	0.0268856	chr18	32556760	MAPRE2;MAPRE2	Island
cg22093503	0.162264	5.25726	1.67894e-07	3.10646e-06	0.00093969	0.0308647	chr11	43964098	LOC387763	Island
cg04122790	0.16645	5.25689	1.68224e-07	3.11138e-06	0.000939896	0.0316632	chr1	229762148	URB2;TAF5L;TAF5L	Island
cg12559031	0.100725	5.25682	1.6829e-07	3.11236e-06	0.000939896	0.0191609	chr17	48046365	DLX4	Island
cg01205021	0.119023	5.25637	1.68692e-07	3.11835e-06	0.000940917	0.0226437	chr16	84179027	LRRC50;HSDL1;LRRC50;HSDL1	Island
cg01281078	0.149526	5.25588	1.69134e-07	3.12494e-06	0.000941697	0.0284493	chr17	37886864	C17orf37	Island
cg02570531	0.128619	5.25579	1.69216e-07	3.12617e-06	0.000941697	0.0244719	chr18	46479155		Island
cg17333424	0.110869	5.25371	1.711e-07	3.1542e-06	0.000949349	0.021103	chr17	40306910	RAB5C;RAB5C;RAB5C;RAB5C	Island
cg23870762	0.153352	5.25323	1.71541e-07	3.16075e-06	0.000950526	0.029192	chr7	148762880		Island
cg19746194	0.133347	5.25203	1.72642e-07	3.17711e-06	0.000954649	0.0253897	chr4	83720039	SCD5;SCD5	Island
cg01719220	0.150708	5.24989	1.74623e-07	3.20647e-06	0.000962668	0.0287069	chr16	58035188	C16orf57;ZNF319	Island
cg26935199	0.12558	5.24916	1.75297e-07	3.21645e-06	0.00096486	0.0239239	chr21	35987169	RCAN1;RCAN1	Island
cg23616383	0.119068	5.24561	1.78644e-07	3.26589e-06	0.000978877	0.0226986	chr17	7487132	MPDU1;MPDU1;MPDU1	Island
cg22371845	0.10804	5.24479	1.79426e-07	3.27741e-06	0.000981513	0.0205995	chr8	140718096		Island
cg02026253	0.104888	5.24412	1.80066e-07	3.28683e-06	0.000983515	0.020001	chr3	196045283	TCTEX1D2	Island
cg14556515	0.11512	5.24288	1.81261e-07	3.30442e-06	0.000987957	0.0219573	chr17	80416454	NARF;NARF;NARF;NARF	Island
cg19545116	0.12421	5.24234	1.81785e-07	3.31211e-06	0.000989437	0.0236937	chr5	131132943	FNIP1;FNIP1	Island
cg22472411	0.127735	5.24056	1.83514e-07	3.33749e-06	0.000996193	0.0243743	chr19	14247481	ASF1B	Island
cg04119843	0.128729	5.23976	1.84292e-07	3.3489e-06	0.000998772	0.0245677	chr1	1284268	DVL1	Island
cg03720581	0.17571	5.23917	1.84878e-07	3.35748e-06	0.0010005	0.0335378	chr11	507555	RNH1;RNH1;RNH1;RNH1;RNH1;RNH1;RNH1;RNH1	Island
cg12581035	0.115685	5.23883	1.85214e-07	3.3624e-06	0.00100114	0.0220822	chr12	9067477	PHC1	Island
cg16089416	0.103168	5.23853	1.85504e-07	3.36665e-06	0.00100158	0.019694	chr5	126114228	LMNB1	Island
cg16126516	0.0915908	5.23826	1.85769e-07	3.37053e-06	0.0010019	0.017485	chr19	46850186	PPP5C	Island
cg03361585	0.145214	5.23683	1.87185e-07	3.39122e-06	0.00100722	0.0277293	chr20	47444241	PREX1	Island
cg02122052	-0.253641	-5.26263	1.63152e-07	3.39766e-06	0.0010083	0.0481966	chr13	46550203	ZC3H13	OpenSea
cg06704539	0.157594	5.23556	1.88452e-07	3.40973e-06	0.00101105	0.0301006	chr7	102105256	ALKBH4;LRWD1	Island
cg02397073	0.0813722	5.23505	1.88971e-07	3.4173e-06	0.00101163	0.0155437	chr6	107349626	C6orf203;C6orf203;C6orf203;C6orf203;C6orf203	Island
cg16697493	0.108288	5.23523	1.8879e-07	3.41465e-06	0.00101163	0.0206846	chr16	476419	RAB11FIP3	Island
cg05380522	0.159893	5.23458	1.89439e-07	3.42412e-06	0.00101282	0.0305455	chr12	53473279	SPRYD3	Island
cg05942831	0.121486	5.23366	1.90372e-07	3.43772e-06	0.00101601	0.0232124	chr8	37553643	ZNF703	Island
cg15955291	0.152692	5.23238	1.91669e-07	3.45658e-06	0.00102074	0.0291822	chr1	236445184	ERO1LB;ERO1LB	Island
cg05992977	0.114146	5.2308	1.93288e-07	3.48011e-06	0.00102685	0.021822	chr9	130954020	CIZ1;CIZ1;CIZ1;CIZ1;CIZ1	Island
cg02403232	0.115301	5.23029	1.93802e-07	3.48757e-06	0.00102768	0.0220447	chr12	133405120	GOLGA3;GOLGA3	Island
cg06465196	0.183041	5.23003	1.9407e-07	3.49146e-06	0.00102768	0.0349981	chr4	154387603	KIAA0922;KIAA0922	Island
cg22394119	0.0936368	5.23014	1.93965e-07	3.48993e-06	0.00102768	0.0179033	chr7	99869529	GATS;GATS;GATS;GATS	Island
cg24460884	0.125502	5.22975	1.94364e-07	3.49572e-06	0.00102777	0.0239978	chr8	97657345	PGCP	Island
cg27467005	0.164425	5.22963	1.94486e-07	3.49749e-06	0.00102777	0.0314411	chr19	17622279	PGLS	N_Shore
cg05598205	0.192772	5.22805	1.96125e-07	3.52123e-06	0.00103306	0.0368726	chr16	46723426	ORC6L;VPS35	Island
cg23264557	0.148923	5.22806	1.9612e-07	3.52117e-06	0.00103306	0.0284853	chr5	89770687	MBLAC2;POLR3G;POLR3G	Island
cg13207784	0.115953	5.2273	1.96903e-07	3.5325e-06	0.00103552	0.0221822	chr17	79868964	PCYT2	Island
cg19742789	0.15144	5.22712	1.97102e-07	3.53537e-06	0.00103552	0.0289721	chr5	159739256	CCNJL	Island
cg25953504	0.0761675	5.22261	2.01871e-07	3.60419e-06	0.00105482	0.0145842	chr17	79981121	STRA13;LRRC45	Island
cg18781817	0.202281	5.22214	2.02377e-07	3.61147e-06	0.00105526	0.0387353	chr6	33217368		Island
cg20101978	0.121984	5.22213	2.02381e-07	3.61153e-06	0.00105526	0.023359	chr5	149340209	SLC26A2	Island
cg25745452	0.122347	5.22107	2.03525e-07	3.62798e-06	0.00105921	0.0234333	chr10	126847349	CTBP2;CTBP2	Island
cg16436509	0.212067	5.2201	2.04574e-07	3.64305e-06	0.00106017	0.040625	chr12	120875898	COX6A1	Island
cg26221971	0.139306	5.22013	2.04537e-07	3.64252e-06	0.00106017	0.0266862	chr16	57318603	PLLP	Island
cg26278858	0.16012	5.2204	2.04246e-07	3.63835e-06	0.00106017	0.030672	chr15	40401256	BMF	Island
cg27289478	0.097316	5.22011	2.04564e-07	3.64291e-06	0.00106017	0.0186425	chr4	2470262	RNF4	Island
cg06464369	0.115107	5.21955	2.05171e-07	3.65162e-06	0.00106181	0.022053	chr5	1005292		Island
cg03500798	0.137145	5.2189	2.05877e-07	3.66175e-06	0.00106389	0.0262786	chr12	124068866	TMED2	N_Shore
cg21085351	0.154256	5.21796	2.06903e-07	3.67646e-06	0.00106731	0.0295626	chr17	62223469	SNORD104;SNORA76	Island
cg03732936	0.152995	5.21574	2.09353e-07	3.71152e-06	0.00107661	0.0293332	chr1	224371029	DEGS1;DEGS1;DEGS1;DEGS1	Island
cg22183605	0.0798442	5.21373	2.11595e-07	3.74354e-06	0.00108503	0.0153142	chr5	126112660	LMNB1	Island
cg27179327	0.123448	5.21338	2.11988e-07	3.74915e-06	0.00108578	0.023679	chr22	51066859	ARSA;ARSA;ARSA;ARSA;ARSA	Island
cg07707031	0.0821595	5.21287	2.12563e-07	3.75734e-06	0.00108641	0.0157609	chr17	79504142	FSCN2;FSCN2	Island
cg16940801	0.102654	5.21298	2.12432e-07	3.75548e-06	0.00108641	0.0196919	chr15	72523516	PKM2;PKM2;PKM2;PKM2;PKM2;PKM2	Island
cg13297298	0.13273	5.21236	2.13135e-07	3.7655e-06	0.00108789	0.0254644	chr3	49824160	IP6K1;IP6K1	Island
cg06728166	0.0746004	5.212	2.13541e-07	3.77127e-06	0.00108869	0.0143132	chr19	51339300		Island
cg01799543	0.114387	5.21174	2.13841e-07	3.77555e-06	0.00108905	0.021948	chr9	117373485	C9orf91	Island
cg20088138	0.0922896	5.21028	2.15498e-07	3.79912e-06	0.00109464	0.017713	chr17	78010268	CCDC40;TBC1D16	Island
cg26060569	0.108603	5.21016	2.15632e-07	3.80102e-06	0.00109464	0.0208445	chr5	141704578	SPRY4;SPRY4;SPRY4;SPRY4	Island
cg06856528	0.109978	5.20969	2.16168e-07	3.80863e-06	0.00109509	0.0211103	chr2	193059405	TMEFF2;TMEFF2	Island
cg22534627	0.111793	5.20977	2.16075e-07	3.80732e-06	0.00109509	0.0214583	chr12	65004466	RASSF3	Island
cg06845571	0.0823992	5.20877	2.17217e-07	3.82354e-06	0.0010985	0.0158193	chr6	108279703	SEC63	Island
cg02927804	0.166036	5.20732	2.18899e-07	3.84738e-06	0.00110446	0.0318851	chr17	80477099	FOXK2	Island
cg03278960	0.148707	5.20704	2.19216e-07	3.85188e-06	0.00110487	0.0285589	chr16	58035186	C16orf57;ZNF319	Island
cg25605045	0.117178	5.20677	2.19533e-07	3.85637e-06	0.00110528	0.0225049	chr2	97523931	ANKRD39	Island
cg11283700	0.130971	5.20651	2.19833e-07	3.86062e-06	0.00110562	0.0251552	chr9	37027815	PAX5	Island
cg16854524	0.120745	5.20558	2.20919e-07	3.87598e-06	0.00110914	0.0231953	chr4	83931902	LIN54;LIN54;LIN54;LIN54;LIN54	Island
cg11723896	0.114875	5.20491	2.21707e-07	3.88713e-06	0.00111145	0.0220705	chr17	34136427	TAF15;TAF15	Island
cg08346494	0.134159	5.20422	2.22514e-07	3.89853e-06	0.00111382	0.0257789	chr11	70049962	FADD	S_Shore
cg05135536	0.113702	5.20386	2.22935e-07	3.90448e-06	0.00111464	0.0218496	chr9	128509002	PBX3;PBX3;PBX3;PBX3	Island
cg09547088	0.128702	5.20274	2.24262e-07	3.92321e-06	0.00111899	0.0247373	chr7	100472503	SRRT;SRRT;SRRT;SRRT	Island
cg16159717	0.113144	5.20241	2.24652e-07	3.92871e-06	0.00111899	0.0217484	chr5	60628008	ZSWIM6	Island
cg27460715	0.0670273	5.20239	2.24675e-07	3.92903e-06	0.00111899	0.0128839	chr7	73668680	RFC2;RFC2	Island
cg09771049	0.171594	5.20082	2.26546e-07	3.95539e-06	0.0011256	0.0329936	chr17	66031798	KPNA2	Island
cg19167673	0.0818609	5.19981	2.27757e-07	3.97243e-06	0.00112956	0.0157431	chr22	39640835	PDGFB;PDGFB	Island
cg01320040	0.145864	5.19942	2.28233e-07	3.97912e-06	0.00113057	0.0280539	chr21	43430494	ZNF295;ZNF295;ZNF295;ZNF295;ZNF295;ZNF295	Island
cg10502508	0.149461	5.19858	2.29238e-07	3.99324e-06	0.00113369	0.0287504	chr14	76449243	TGFB3	Island
cg13174522	0.0798118	5.1982	2.29704e-07	3.99979e-06	0.00113376	0.0153537	chr22	50946035	NCAPH2;LMF2;NCAPH2	Island
cg19239462	0.142389	5.19831	2.29575e-07	3.99798e-06	0.00113376	0.0273915	chr11	64646302	EHD1	Island
cg15510468	0.144459	5.19736	2.30729e-07	4.01417e-06	0.00113695	0.0277948	chr7	56032101	GBAS	Island
cg17572572	0.102581	5.19689	2.31301e-07	4.02219e-06	0.00113832	0.019739	chr1	27216739	GPN2;GPN2	Island
cg23269225	0.12327	5.19632	2.31997e-07	4.03195e-06	0.00114019	0.0237226	chr6	99395318	FBXL4	Island
cg22982528	0.110184	5.19416	2.34657e-07	4.06918e-06	0.00114981	0.021213	chr21	40686185	BRWD1;BRWD1;BRWD1	Island
cg25454755	0.169815	5.19376	2.3515e-07	4.07608e-06	0.00115086	0.032696	chr9	102584145	NR4A3;NR4A3;NR4A3;NR4A3;NR4A3;NR4A3	Island
cg19054815	0.135299	5.19302	2.36066e-07	4.08887e-06	0.00115357	0.026054	chr17	2496733	PAFAH1B1	Island
cg25181749	0.107783	5.19233	2.36935e-07	4.101e-06	0.00115608	0.020758	chr13	26828464	CDK8	Island
cg26541587	0.156168	5.19182	2.3757e-07	4.10986e-06	0.00115768	0.0300796	chr10	43950885	ZNF487	Island
cg16087457	0.134474	5.19022	2.39581e-07	4.13788e-06	0.00116466	0.0259091	chr17	73893198	TRIM65	Island
cg05087909	0.128148	5.18924	2.40828e-07	4.15523e-06	0.00116681	0.0246949	chr2	9771142	YWHAQ	Island
cg11368578	0.102714	5.18936	2.40669e-07	4.15303e-06	0.00116681	0.0197932	chr7	150754936	CDK5;CDK5;CDK5;CDK5	Island
cg21522303	0.13793	5.18937	2.40666e-07	4.15299e-06	0.00116681	0.0265793	chr17	74581331	ST6GALNAC2	Island
cg26688472	-0.0585716	-5.21516	2.1e-07	4.16078e-06	0.00116746	0.011231	chr2	203638928	ICA1L	Island
cg04580029	0.117852	5.1881	2.42276e-07	4.17537e-06	0.00116926	0.0227159	chr16	3013885	KREMEN2;KREMEN2	Island
cg04582424	-0.0754832	-5.21425	2.11018e-07	4.17695e-06	0.00116926	0.0144763	chr1	203764710	ZC3H11A	Island
cg26689097	0.132062	5.18834	2.41965e-07	4.17104e-06	0.00116926	0.0254536	chr2	88355367	KRCC1	Island
cg25094927	0.131247	5.18702	2.43655e-07	4.19452e-06	0.00117327	0.025303	chr22	41682102	RANGAP1;RANGAP1	Island
cg03272279	0.0733473	5.1862	2.4471e-07	4.20915e-06	0.00117645	0.0141428	chr8	74791249	UBE2W;UBE2W	Island
cg16160182	0.125135	5.18511	2.46128e-07	4.22881e-06	0.00118103	0.0241336	chr1	2574031		Island
cg25403298	0.126483	5.18422	2.47275e-07	4.24469e-06	0.00118454	0.0243976	chr7	129251373	NRF1	Island
cg11968366	0.141482	5.18268	2.49301e-07	4.27271e-06	0.00119144	0.027299	chr22	38200894	H1F0	Island
cg06540146	0.169656	5.18246	2.4959e-07	4.27671e-06	0.00119163	0.0327367	chr15	33011185	GREM1	Island
cg26433102	0.125825	5.18126	2.51165e-07	4.29845e-06	0.00119676	0.0242846	chr6	391441	IRF4	Island
cg17318645	0.131316	5.18093	2.51601e-07	4.30446e-06	0.00119751	0.0253461	chr14	77787612	GSTZ1;POMT2;GSTZ1;GSTZ1	Island
cg08703950	0.0875333	5.1797	2.53235e-07	4.32699e-06	0.001201	0.0168993	chr15	82338222	MEX3B;MEX3B	Island
cg11911498	0.0899527	5.1798	2.53104e-07	4.32518e-06	0.001201	0.0173661	chr11	72353424	PDE2A;PDE2A;PDE2A;PDE2A;PDE2A	Island
cg27507545	0.0909421	5.17982	2.53075e-07	4.32478e-06	0.001201	0.017557	chr10	103880405	LDB1	Island
cg04281649	0.121419	5.17932	2.53746e-07	4.33402e-06	0.00120202	0.023443	chr2	98612676	TMEM131	Island
cg24097153	0.142025	5.17812	2.55357e-07	4.3562e-06	0.00120699	0.0274278	chr12	122231765	RHOF	Island
cg24538029	0.13977	5.17798	2.55536e-07	4.35865e-06	0.00120699	0.0269932	chr5	170846083	FGF18	Island
cg05039463	0.141925	5.17713	2.5669e-07	4.37452e-06	0.00121046	0.0274138	chr14	91282525	TTC7B	Island
cg20722469	0.0896976	5.17671	2.57252e-07	4.38223e-06	0.00121166	0.0173271	chr16	2732843	KCTD5	Island
cg04337096	0.131782	5.17651	2.57518e-07	4.38589e-06	0.00121174	0.0254577	chr5	146257347	PPP2R2B;PPP2R2B;PPP2R2B;PPP2R2B;PPP2R2B;PPP2R2B;PPP2R2B	Island
cg24180569	0.0867147	5.17589	2.58359e-07	4.39743e-06	0.001214	0.0167536	chr12	6309517	CD9	Island
cg25688483	0.121178	5.17549	2.58905e-07	4.40492e-06	0.00121514	0.0234139	chr7	16793336	TSPAN13	Island
cg01059743	0.111889	5.17517	2.59346e-07	4.41098e-06	0.00121588	0.0216203	chr2	73520784	EGR4;EGR4	Island
cg11496811	0.0894155	5.17466	2.6004e-07	4.42048e-06	0.00121757	0.0172795	chr1	181058973	IER5	Island
cg20669525	0.108886	5.17236	2.63204e-07	4.46379e-06	0.00122762	0.0210515	chr8	145137896	GPAA1	Island
cg27141345	0.139629	5.17247	2.63058e-07	4.4618e-06	0.00122762	0.0269946	chr16	29816675	MAZ;KIF22;MAZ	Island
cg17212073	0.142521	5.17089	2.65246e-07	4.49169e-06	0.00123435	0.0275621	chr17	7818956	LOC284023	Island
cg04620101	0.128178	5.1705	2.65791e-07	4.49913e-06	0.00123451	0.0247902	chr15	101835123	SNRPA1	Island
cg16407953	0.111844	5.17053	2.65753e-07	4.49862e-06	0.00123451	0.021631	chr12	50794700	LARP4;LARP4;LARP4;LARP4;LARP4;LARP4;LARP4;LARP4;LARP4;LARP4;LARP4;LARP4;LARP4	Island
cg01781767	0.0949681	5.16975	2.66837e-07	4.5134e-06	0.00123748	0.0183699	chr20	62290277	RTEL1;RTEL1	Island
cg11948381	0.146814	5.16939	2.67354e-07	4.52044e-06	0.00123847	0.0284007	chr11	47574185	CUGBP1	Island
cg11828669	0.138825	5.16882	2.68146e-07	4.53124e-06	0.00124049	0.0268582	chr14	64971476	ZBTB1;ZBTB25;ZBTB1;ZBTB1;ZBTB1	Island
cg11065506	0.207064	5.16785	2.69523e-07	4.54999e-06	0.00124279	0.0400678	chr2	224903393	SERPINE2;SERPINE2;SERPINE2	Island
cg13326081	0.140259	5.16804	2.69246e-07	4.54622e-06	0.00124279	0.0271396	chr7	158622328	ESYT2	Island
cg23924007	0.125565	5.16792	2.69416e-07	4.54854e-06	0.00124279	0.024297	chr4	140099401		Island
cg01715551	-0.0557791	-5.19361	2.35335e-07	4.55905e-06	0.00124432	0.01074	chr20	57426789	GNAS;GNAS;GNAS;GNASAS	Island
cg08451517	0.121448	5.16515	2.7337e-07	4.60227e-06	0.00125516	0.0235131	chr8	125383826	TMEM65	Island
cg11253136	0.0975191	5.1643	2.74584e-07	4.61875e-06	0.0012587	0.0188833	chr11	70116457	PPFIA1;PPFIA1	Island
cg11637544	0.0925533	5.16388	2.75201e-07	4.6271e-06	0.00126003	0.0179232	chr11	66886765	KDM2A;KDM2A;KDM2A	Island
cg02084669	0.144657	5.16339	2.75907e-07	4.63667e-06	0.00126101	0.0280159	chr14	74707360	VSX2	Island
cg24530616	0.0958282	5.16333	2.75984e-07	4.63773e-06	0.00126101	0.0185594	chr20	25229376	PYGB	Island
cg25700848	0.16266	5.16299	2.7648e-07	4.64444e-06	0.00126189	0.0315049	chr6	7911417	TXNDC5;TXNDC5	Island
cg24694913	0.105573	5.16268	2.76935e-07	4.6506e-06	0.00126261	0.0204492	chr19	58978210	ZNF324	Island
cg01493617	0.150449	5.16229	2.77496e-07	4.65819e-06	0.00126372	0.0291438	chr17	79650915	HGS;ARL16;ARL16	Island
cg14435444	0.102004	5.16203	2.77879e-07	4.66338e-06	0.00126417	0.0197605	chr2	217236882	2025-03-04	Island
cg06341839	0.125247	5.16124	2.79039e-07	4.67907e-06	0.00126652	0.0242669	chr22	43045530	CYB5R3	Island
cg21888214	0.089786	5.16132	2.78917e-07	4.67742e-06	0.00126652	0.0173959	chr1	200992283	KIF21B	Island
cg16956456	0.108779	5.16096	2.7945e-07	4.68461e-06	0.00126707	0.0210774	chr5	172483378	C5orf41;C5orf41;C5orf41;C5orf41;C5orf41;C5orf41	Island
cg05298871	0.107911	5.16021	2.80551e-07	4.69949e-06	0.00126946	0.0209122	chr19	44100428	ZNF576;IRGQ;ZNF576	Island
cg20741567	0.104545	5.16016	2.80626e-07	4.7005e-06	0.00126946	0.02026	chr12	95043595	TMCC3	Island
cg05051328	0.134901	5.15991	2.80996e-07	4.7055e-06	0.00126986	0.026144	chr16	2198949	RAB26	Island
cg01477633	0.129674	5.15781	2.84098e-07	4.74733e-06	0.00128019	0.0251413	chr10	71078714	HK1;HK1;HK1;HK1;HK1	Island
cg09977800	0.128522	5.15686	2.85526e-07	4.76655e-06	0.00128274	0.0249226	chr17	80477464	FOXK2	Island
cg12360373	0.094553	5.15689	2.85467e-07	4.76576e-06	0.00128274	0.0183352	chr16	28834065	ATXN2L;ATXN2L;ATXN2L;ATXN2L;ATXN2L	Island
cg23298492	0.176858	5.15681	2.85595e-07	4.76748e-06	0.00128274	0.034296	chr19	17445684	ANO8	Island
cg09332592	0.127926	5.15591	2.86947e-07	4.78567e-06	0.00128667	0.0248114	chr9	130374679	STXBP1;STXBP1;STXBP1;STXBP1	Island
cg14304690	0.0861989	5.15561	2.87398e-07	4.79173e-06	0.00128734	0.0167194	chr12	56321600	WIBG;WIBG;WIBG	Island
cg12815987	0.15259	5.15487	2.88516e-07	4.80675e-06	0.00129042	0.0296011	chr14	91719608	GPR68	Island
cg05839636	0.0774948	5.1543	2.89376e-07	4.8183e-06	0.00129154	0.015035	chr5	137878905	ETF1;ETF1	Island
cg10247268	0.150374	5.15413	2.89629e-07	4.82169e-06	0.00129154	0.0291755	chr10	3109799	PFKP	Island
cg11302857	0.142478	5.15414	2.89621e-07	4.82158e-06	0.00129154	0.0276434	chr20	278071	ZCCHC3	Island
cg00313401	0.106257	5.15385	2.90055e-07	4.82741e-06	0.00129211	0.0206171	chr15	74219948	LOXL1	Island
cg10181968	0.134068	5.15308	2.91235e-07	4.84323e-06	0.00129316	0.0260171	chr7	139477474	HIPK2;HIPK2;TBXAS1;TBXAS1;HIPK2;HIPK2	Island
cg24275354	0.122096	5.15278	2.91686e-07	4.84928e-06	0.00129316	0.0236951	chr2	240964415	NDUFA10	N_Shore
cg25009862	0.128393	5.15316	2.91107e-07	4.84152e-06	0.00129316	0.0249155	chr5	179233856	SQSTM1;MGAT4B;MGAT4B;SQSTM1	Island
cg25924911	0.106728	5.15305	2.91272e-07	4.84374e-06	0.00129316	0.0207116	chr3	45838094	SLC6A20;SLC6A20	Island
cg27027803	-0.0549864	-5.17902	2.54146e-07	4.84925e-06	0.00129316	0.0106171	chr20	57464742	GNAS;GNAS;GNAS;GNAS	Island
cg08316775	0.141962	5.15237	2.92313e-07	4.85769e-06	0.00129413	0.0275528	chr2	73964643	TPRKB	Island
cg08340521	0.155671	5.15225	2.92494e-07	4.86011e-06	0.00129413	0.0302142	chr19	6424783	KHSRP;KHSRP	Island
cg10950202	-0.124259	-5.17774	2.55861e-07	4.87549e-06	0.00129631	0.0239987	chr3	12882711	RPL32;SNORA7A;RPL32;RPL32	Island
cg23524341	0.130475	5.15161	2.93488e-07	4.87342e-06	0.00129631	0.0253271	chr17	61554653	ACE	Island
cg03712816	0.10992	5.15024	2.95594e-07	4.90159e-06	0.00130133	0.0213427	chr18	76741157	SALL3	Island
cg21753290	0.143673	5.15038	2.95387e-07	4.89882e-06	0.00130133	0.0278956	chr20	37376903	ACTR5	Island
cg04748051	0.0990109	5.14963	2.96545e-07	4.91429e-06	0.00130278	0.0192268	chr4	668057	ATP5I;ATP5I	Island
cg12601987	0.118242	5.14965	2.96518e-07	4.91394e-06	0.00130278	0.0229613	chr17	17399718	RASD1	Island
cg07160694	0.18864	5.14944	2.96836e-07	4.91818e-06	0.00130286	0.0366331	chr14	69619856	DCAF5;DCAF5	Island
cg05164514	0.120591	5.14889	2.97701e-07	4.92973e-06	0.00130495	0.0234208	chr4	148605397	PRMT10	Island
cg14900579	0.0905072	5.14768	2.99582e-07	4.95482e-06	0.00131063	0.0175821	chr19	7294137	INSR;INSR	Island
cg10165222	0.115207	5.14744	2.99961e-07	4.95988e-06	0.00131101	0.0223815	chr10	119134612	PDZD8	Island
cg06064855	0.0948066	5.14587	3.02437e-07	4.99285e-06	0.00131876	0.0184238	chr3	155588712	GMPS	Island
cg02867976	0.140315	5.14375	3.05808e-07	5.03766e-06	0.00132962	0.0272787	chr7	158622612	ESYT2	Island
cg00920043	0.131458	5.14347	3.06251e-07	5.04355e-06	0.0013302	0.0255582	chr1	11333412	UBIAD1;UBIAD1	Island
cg08072480	0.19535	5.14229	3.08154e-07	5.0688e-06	0.00133515	0.037989	chr11	65292666	SCYL1;SCYL1	Island
cg22438376	0.113906	5.14225	3.08226e-07	5.06975e-06	0.00133515	0.022151	chr5	141348885	RNF14;RNF14;RNF14;RNF14;RNF14	Island
cg10534310	0.131683	5.14075	3.10652e-07	5.10189e-06	0.00134264	0.0256155	chr2	130939680	SMPD4;SMPD4;SMPD4;SMPD4;SMPD4;FAM128B;SMPD4;FAM128B;SMPD4;SMPD4;SMPD4;SMPD4;SMPD4	Island
cg10989431	0.118998	5.14056	3.10948e-07	5.10582e-06	0.00134269	0.0231488	chr3	52312575	WDR82;WDR82	Island
cg14453704	0.121059	5.1398	3.1219e-07	5.12225e-06	0.00134603	0.0235533	chr2	75062130	HK2	Island
cg10028071	0.139183	5.13829	3.14663e-07	5.15493e-06	0.00135363	0.0270874	chr10	22604918	COMMD3	Island
cg07430153	0.0993241	5.1371	3.16636e-07	5.18097e-06	0.00135948	0.0193347	chr12	76424847	PHLDA1	Island
cg26721993	0.125192	5.13685	3.17036e-07	5.18625e-06	0.00135987	0.0243714	chr5	1344908	CLPTM1L	Island
cg12931029	0.116826	5.13588	3.18645e-07	5.20745e-06	0.00136444	0.0227471	chr7	156803562	MNX1;MNX1	Island
cg15820160	0.14275	5.13526	3.19679e-07	5.22107e-06	0.00136701	0.027798	chr19	58978849	ZNF324	Island
cg11828430	0.0941739	5.13394	3.21898e-07	5.25026e-06	0.00137365	0.0183434	chr1	173446242	PRDX6	Island
cg20905746	0.0986018	5.13364	3.22402e-07	5.25689e-06	0.00137439	0.019207	chr15	79165638	MORF4L1;MORF4L1	Island
cg24180066	0.0923941	5.13226	3.24734e-07	5.28752e-06	0.0013814	0.0180026	chr19	56632673	ZNF787	Island
cg07805724	0.136002	5.13188	3.25384e-07	5.29604e-06	0.00138262	0.0265015	chr3	69062774	C3orf64	Island
cg03992054	0.12094	5.13106	3.26782e-07	5.31437e-06	0.0013834	0.0235702	chr18	77794589	C18orf22	Island
cg05045383	0.14158	5.13144	3.26131e-07	5.30584e-06	0.0013834	0.0275908	chr20	55926193	RAE1;RAE1;RAE1	N_Shore
cg05227078	0.102032	5.13106	3.26773e-07	5.31426e-06	0.0013834	0.0198853	chr2	72372426	CYP26B1	Island
cg21076271	0.14194	5.13122	3.265e-07	5.31068e-06	0.0013834	0.0276621	chr14	32546633	ARHGAP5;ARHGAP5;ARHGAP5;C14orf128;ARHGAP5	Island
cg18670721	0.136031	5.13065	3.27481e-07	5.32354e-06	0.00138478	0.0265133	chr6	34113570		Island
cg01374729	0.0944937	5.12957	3.29321e-07	5.34763e-06	0.00138704	0.0184214	chr6	159420963	RSPH3	Island
cg06984657	0.0736385	5.12984	3.28869e-07	5.34172e-06	0.00138704	0.0143549	chr6	43597208	MAD2L1BP;GTPBP2	Island
cg09142020	0.124329	5.13003	3.28528e-07	5.33725e-06	0.00138704	0.0242354	chr2	236402329	AGAP1;AGAP1	Island
cg24497897	0.125672	5.12963	3.29227e-07	5.34641e-06	0.00138704	0.0244992	chr11	65658826	CCDC85B	Island
cg20390150	0.110991	5.12912	3.30091e-07	5.35771e-06	0.00138766	0.0216394	chr22	43547555	TSPO;TSPO;TSPO;TSPO	Island
cg22158956	0.112306	5.12913	3.30081e-07	5.35758e-06	0.00138766	0.0218956	chr4	39529514	UGDH	Island
cg01092561	0.112598	5.12879	3.30671e-07	5.3653e-06	0.00138863	0.0219542	chr8	9008681	PPP1R3B	Island
cg19955402	0.111592	5.12797	3.32079e-07	5.3837e-06	0.00139239	0.0217614	chr5	139781318	ANKHD1;ANKHD1-EIF4EBP3;ANKHD1;ANKHD1	Island
cg26624026	0.121062	5.12695	3.3386e-07	5.40697e-06	0.0013974	0.0236128	chr19	18416001		OpenSea
cg02970425	0.0851305	5.12596	3.35591e-07	5.42955e-06	0.0014018	0.0166077	chr20	48552805	RNF114	Island
cg03124769	0.179399	5.12586	3.35759e-07	5.43175e-06	0.0014018	0.0349988	chr7	138793831	ZC3HAV1;ZC3HAV1	Island
cg04265971	0.162257	5.12527	3.36795e-07	5.44524e-06	0.00140427	0.0316583	chr4	2470698	RNF4	Island
cg02443062	0.139342	5.12453	3.38095e-07	5.46219e-06	0.00140763	0.0271911	chr6	35436159	RPL10A	Island
cg08970226	0.0860051	5.12381	3.39371e-07	5.47879e-06	0.00141082	0.0167854	chr19	31840740	TSHZ3	Island
cg09958967	0.112719	5.12365	3.39646e-07	5.48237e-06	0.00141082	0.0219998	chr2	27485780	SLC30A3;SLC30A3	Island
cg27467996	0.109932	5.12347	3.39962e-07	5.48649e-06	0.00141087	0.0214566	chr5	179921670	CNOT6;CNOT6	Island
cg09556952	0.155732	5.12326	3.40336e-07	5.49135e-06	0.00141111	0.0303971	chr21	38119946	SIM2	Island
cg06934111	0.11476	5.12245	3.41786e-07	5.5102e-06	0.00141334	0.0224034	chr6	11094143	LOC221710	Island
cg09395855	0.0732579	5.12238	3.41908e-07	5.51178e-06	0.00141334	0.0143015	chr10	120967408	GRK5;GRK5	Island
cg19125715	0.123189	5.12253	3.4164e-07	5.5083e-06	0.00141334	0.0240485	chr8	67525489	MYBL1;MYBL1	Island
cg19567052	0.181427	5.12188	3.4279e-07	5.52324e-06	0.00141527	0.0354219	chr8	61592727	CHD7	Island
cg20257013	0.116111	5.12106	3.4426e-07	5.54232e-06	0.00141915	0.0226733	chr17	74261110	FAM100B	N_Shore
cg02887248	0.11528	5.12044	3.45372e-07	5.55675e-06	0.00142183	0.0225137	chr8	11659961	FDFT1	Island
cg08070578	0.0940416	5.12018	3.45856e-07	5.56302e-06	0.00142243	0.0183669	chr19	2456734	LMNB2	Island
cg00210204	0.0620111	5.1186	3.48705e-07	5.59993e-06	0.00142984	0.0121149	chr6	10748101	TMEM14B;TMEM14B;TMEM14B;TMEM14B	Island
cg07323055	0.135073	5.11871	3.48513e-07	5.59745e-06	0.00142984	0.0263881	chr20	3140559	FASTKD5;UBOX5;UBOX5	Island
cg26428054	0.131468	5.11814	3.49539e-07	5.61073e-06	0.00143158	0.0256867	chr12	49484058	DHH	Island
cg01668174	0.138923	5.11778	3.50204e-07	5.61932e-06	0.00143276	0.0271453	chr2	106810661	UXS1	Island
cg12342027	0.17193	5.11628	3.5294e-07	5.65468e-06	0.00144075	0.0336044	chr7	44835729	PPIA	Island
cg19486048	0.110637	5.11604	3.53387e-07	5.66046e-06	0.00144121	0.0216256	chr8	141521216	CHRAC1;CHRAC1	Island
cg06678982	0.13605	5.11532	3.54718e-07	5.67764e-06	0.00144456	0.0265965	chr22	29168629	CCDC117	Island
cg02976543	0.12203	5.11366	3.57791e-07	5.71724e-06	0.00145258	0.0238635	chr2	239197607	PER2	Island
cg22927215	0.117001	5.1137	3.57716e-07	5.71629e-06	0.00145258	0.0228799	chr17	78429015		Island
cg03768513	0.0860174	5.11344	3.58208e-07	5.72262e-06	0.00145292	0.0168218	chr22	24552594	CABIN1	Island
cg09554007	0.0949408	5.11324	3.58578e-07	5.72738e-06	0.00145311	0.0185676	chr16	89627174	RPL13;RPL13;SNORD68;RPL13	Island
cg12039286	0.120807	5.11248	3.60002e-07	5.74571e-06	0.00145469	0.0236299	chr8	143533193		Island
cg12531953	0.0772537	5.1125	3.59964e-07	5.74522e-06	0.00145469	0.0151108	chr8	56793075	LYN;LYN	Island
cg23097985	0.150368	5.11276	3.59464e-07	5.73879e-06	0.00145469	0.0294103	chr8	22552961		Island
cg26587051	0.127806	5.11069	3.63367e-07	5.78895e-06	0.00146461	0.0250076	chr9	123476683	MEGF9	Island
cg18689253	0.124615	5.10987	3.6491e-07	5.80877e-06	0.00146787	0.0243871	chr9	82186806	TLE4	Island
cg27158490	0.146987	5.10982	3.65006e-07	5.81e-06	0.00146787	0.0287656	chr4	170533639	NEK1	Island
cg23718283	0.147404	5.10959	3.65442e-07	5.81558e-06	0.00146825	0.0288485	chr17	71308304	CDC42EP4	Island
cg01390346	0.130655	5.10835	3.67802e-07	5.84584e-06	0.00147486	0.0255767	chr5	56469693	GPBP1;GPBP1	Island
cg01872660	0.112026	5.10741	3.69605e-07	5.86892e-06	0.00147826	0.0219341	chr16	10972898	CIITA	Island
cg14191109	0.164346	5.10734	3.69753e-07	5.87082e-06	0.00147826	0.0321784	chr10	70287438	SLC25A16;SLC25A16	S_Shore
cg25401140	0.112012	5.1073	3.69816e-07	5.87163e-06	0.00147826	0.0219317	chr17	37558857	FBXL20	Island
cg11946432	0.18832	5.10667	3.7103e-07	5.88716e-06	0.00148113	0.0368772	chr8	144691932	PYCRL	Island
cg03666053	0.111421	5.106	3.72334e-07	5.90382e-06	0.00148429	0.0218216	chr4	2765951		Island
cg12336877	0.14617	5.10492	3.74429e-07	5.93059e-06	0.0014879	0.0286332	chr9	139981325	LOC100289341;MAN1B1	Island
cg16327326	0.1816	5.10509	3.74096e-07	5.92633e-06	0.0014879	0.0355723	chr16	1662895	IFT140	Island
cg21271681	0.130348	5.10507	3.7413e-07	5.92677e-06	0.0014879	0.025533	chr13	20702278		Island
cg02103294	0.108591	5.10338	3.77433e-07	5.9689e-06	0.00149647	0.0212782	chr8	59465971	SDCBP;SDCBP;SDCBP;SDCBP;SDCBP	Island
cg04759220	0.165634	5.10133	3.81476e-07	6.02039e-06	0.00150833	0.0324688	chr5	78532560	JMY	Island
cg12419348	0.194839	5.10033	3.8345e-07	6.04548e-06	0.00151356	0.0382012	chr17	54991398	TRIM25;TRIM25	Island
cg01918487	0.124453	5.09966	3.84785e-07	6.06244e-06	0.00151676	0.0244041	chr4	4250037	TMEM128	Island
cg21949697	0.106946	5.09931	3.85484e-07	6.07132e-06	0.00151687	0.0209726	chr19	54641696	CNOT3;CNOT3	Island
cg24340807	0.0969202	5.09944	3.85239e-07	6.0682e-06	0.00151687	0.0190061	chr12	57853743	GLI1;GLI1;GLI1	Island
cg09633568	0.134617	5.09872	3.86667e-07	6.08633e-06	0.00151894	0.026402	chr3	52804994	NEK4	Island
cg12513308	0.0943883	5.09866	3.86802e-07	6.08804e-06	0.00151894	0.0185124	chr16	66586534	CKLF;CKLF;CKLF;CKLF;CKLF;CKLF;CKLF;CKLF;CKLF;CKLF	Island
cg24218077	0.1294	5.09835	3.87424e-07	6.09593e-06	0.00151986	0.0253808	chr11	125495856	CHEK1;CHEK1;CHEK1;CHEK1;CHEK1	Island
cg05096838	0.186135	5.09763	3.88875e-07	6.11433e-06	0.00152339	0.036514	chr17	40761626	FAM134C;TUBG1;FAM134C;TUBG1	Island
cg08962087	0.127174	5.09745	3.89236e-07	6.1189e-06	0.00152348	0.0249485	chr13	29107120		Island
cg22027408	0.0838218	5.09652	3.91116e-07	6.1427e-06	0.00152835	0.0164469	chr19	12902453	JUNB;JUNB	Island
cg09932330	0.0992932	5.09432	3.95595e-07	6.19934e-06	0.00154108	0.0194909	chr3	52091651	DUSP7	Island
cg17603184	0.142844	5.0942	3.9584e-07	6.20244e-06	0.00154108	0.0280406	chr22	38669222	TMEM184B	Island
cg10035607	0.150882	5.09367	3.96944e-07	6.21637e-06	0.00154348	0.0296216	chr16	30366449	CD2BP2;CD2BP2	Island
cg19527801	0.129171	5.0934	3.97492e-07	6.22329e-06	0.00154413	0.0253606	chr6	32164124	GPSM3;NOTCH4	Island
cg10702714	0.107601	5.0929	3.98528e-07	6.23636e-06	0.00154556	0.0211278	chr8	74791299	UBE2W;UBE2W	Island
cg20955894	0.0966207	5.09285	3.98628e-07	6.23761e-06	0.00154556	0.0189718	chr17	75447655	SEPT9;SEPT9;SEPT9;SEPT9;SEPT9;SEPT9	Island
cg20018057	-0.0667724	-5.11798	3.49834e-07	6.26646e-06	0.00154951	0.0130466	chr20	57465139	GNAS;GNAS;GNAS;GNAS;GNAS;GNAS;GNAS	Island
cg21489863	0.163131	5.092	4.00387e-07	6.2598e-06	0.00154951	0.0320367	chr17	27224801	FLOT2;DHRS13	Island
cg23220025	0.096283	5.0919	4.00601e-07	6.26249e-06	0.00154951	0.0189091	chr12	112563353	TRAFD1;TRAFD1;TRAFD1;TRAFD1	Island
cg02621020	0.140631	5.09087	4.02747e-07	6.28952e-06	0.00155201	0.0276242	chr8	145159250	SHARPIN;MAF1	Island
cg23989912	0.0999421	5.09098	4.02508e-07	6.2865e-06	0.00155201	0.0196312	chr11	77899573	USP35;KCTD21	Island
cg26422018	0.103205	5.09102	4.02426e-07	6.28547e-06	0.00155201	0.0202719	chr8	29208242	DUSP4	Island
cg03623378	0.153543	5.08855	4.07603e-07	6.35056e-06	0.001566	0.0301743	chr20	13201670	ISM1	Island
cg06507377	0.1064	5.08836	4.08006e-07	6.35561e-06	0.00156618	0.0209104	chr11	59436646	PATL1	Island
cg17953520	0.118649	5.08737	4.10109e-07	6.38201e-06	0.00157161	0.0233222	chr20	62283703	STMN3	Island
cg12946838	0.113589	5.08697	4.10952e-07	6.39257e-06	0.00157313	0.0223294	chr3	170075241	SKIL;SKIL	Island
cg25951580	0.130747	5.08555	4.13991e-07	6.43065e-06	0.00158142	0.0257094	chr19	58962937	ZNF324B	Island
cg17496336	0.147279	5.08518	4.14795e-07	6.44071e-06	0.00158282	0.0289624	chr2	232651430	COPS7B	Island
cg13432391	0.127242	5.0844	4.16464e-07	6.4616e-06	0.00158687	0.0250259	chr19	10828930	DNM2;DNM2;DNM2;MIR638;DNM2	Island
cg05668205	0.191757	5.08423	4.16835e-07	6.46623e-06	0.00158692	0.037716	chr19	16738998	MED26;MED26	Island
cg14063191	0.136846	5.08405	4.17225e-07	6.47111e-06	0.00158704	0.0269167	chr9	131486742	ZDHHC12	Island
cg05151228	0.0980845	5.08373	4.17901e-07	6.47955e-06	0.00158764	0.0192938	chr1	110752952	KCNC4;KCNC4;KCNC4	Island
cg19740751	0.132796	5.08363	4.18128e-07	6.48239e-06	0.00158764	0.0261224	chr19	7981474		Island
cg12237272	0.105995	5.08326	4.18926e-07	6.49235e-06	0.0015883	0.0208517	chr19	50373379	AKT1S1;AKT1S1;AKT1S1	Island
cg25098077	0.126673	5.0832	4.19049e-07	6.49389e-06	0.0015883	0.0249199	chr10	97050963	PDLIM1	Island
cg02233216	0.116691	5.08295	4.19611e-07	6.50091e-06	0.00158894	0.0229574	chr2	30454279	LBH	Island
cg24356797	0.163631	5.08217	4.21308e-07	6.52209e-06	0.00159304	0.0321971	chr19	18682387	UBA52;UBA52	Island
cg09496791	0.0793402	5.08187	4.21943e-07	6.53001e-06	0.00159389	0.0156124	chr2	95787596	MRPS5;MRPS5	Island
cg02892961	0.134272	5.08137	4.23055e-07	6.54388e-06	0.00159511	0.0264243	chr21	34863959	DNAJC28;DNAJC28;DNAJC28	Island
cg10545927	0.122392	5.08139	4.23011e-07	6.54333e-06	0.00159511	0.0240863	chr1	33117362	RBBP4;RBBP4;RBBP4;ZBTB8OS	Island
cg05677467	0.113739	5.07978	4.26542e-07	6.58731e-06	0.00160458	0.0223905	chr15	85197654	WDR73	Island
cg10088075	0.114625	5.07962	4.26888e-07	6.59162e-06	0.00160458	0.0225656	chr16	30407103	ZNF48;ZNF48	Island
cg14129397	0.0955603	5.0784	4.29591e-07	6.62524e-06	0.0016095	0.018817	chr17	78451961		Island
cg19679281	0.097137	5.07852	4.29321e-07	6.62189e-06	0.0016095	0.019127	chr2	58468512	FANCL;FANCL;FANCL;FANCL	Island
cg24096964	0.0905039	5.07849	4.29398e-07	6.62284e-06	0.0016095	0.017821	chr12	54399591		Island
cg00899483	0.118235	5.07747	4.31655e-07	6.65088e-06	0.00161329	0.0232861	chr17	40440503	STAT5A	Island
cg05167561	0.112897	5.07741	4.3181e-07	6.6528e-06	0.00161329	0.0222352	chr7	644302	PRKAR1B;PRKAR1B;PRKAR1B;PRKAR1B;PRKAR1B;PRKAR1B	Island
cg12625874	0.0984833	5.07735	4.31927e-07	6.65425e-06	0.00161329	0.0193966	chr1	1284440	DVL1	Island
cg22476295	0.178341	5.07683	4.33101e-07	6.66883e-06	0.00161573	0.0351285	chr7	559000	PDGFA;PDGFA;PDGFA;PDGFA	Island
cg04359004	0.105299	5.07579	4.35428e-07	6.6977e-06	0.00161978	0.0207454	chr20	61427998	C20orf20	Island
cg07243932	0.120543	5.07574	4.35537e-07	6.69904e-06	0.00161978	0.0237488	chr15	45814527	SLC30A4;C15orf21	Island
cg18205517	0.0998352	5.07594	4.35095e-07	6.69356e-06	0.00161978	0.0196683	chr22	50624030	TRABD	Island
cg03310453	0.117689	5.07547	4.36161e-07	6.70677e-06	0.00162032	0.0231878	chr12	111180513	PPP1CC;PPP1CC	Island
cg08984586	0.165398	5.07534	4.36443e-07	6.71027e-06	0.00162032	0.0325886	chr5	175963618	RNF44	Island
cg04628413	0.176668	5.07492	4.37397e-07	6.72209e-06	0.00162209	0.0348119	chr16	28962222	NFATC2IP	Island
cg00138267	0.181505	5.07454	4.38253e-07	6.73269e-06	0.00162246	0.0357679	chr9	125667186	RC3H2;RC3H2	Island
cg00990613	0.113094	5.07438	4.38614e-07	6.73715e-06	0.00162246	0.0222873	chr8	23082810	TNFRSF10A	Island
cg03228804	0.132184	5.07439	4.38583e-07	6.73678e-06	0.00162246	0.0260492	chr16	86589205	MTHFSD;MTHFSD;MTHFSD;MTHFSD;MTHFSD;MTHFSD;MTHFSD;FLJ30679	Island
cg11712217	0.118536	5.07386	4.39793e-07	6.75175e-06	0.00162411	0.0233622	chr17	80455631		Island
cg13129662	0.151516	5.07382	4.39894e-07	6.75299e-06	0.00162411	0.0298622	chr17	48227708	PPP1R9B	Island
cg01040759	0.148075	5.07353	4.40549e-07	6.7611e-06	0.00162497	0.0291858	chr2	86116384	ST3GAL5	S_Shore
cg17475110	0.105943	5.07315	4.41422e-07	6.7719e-06	0.00162648	0.0208831	chr7	1709263		Island
cg14452947	0.108446	5.0713	4.4566e-07	6.82424e-06	0.00163796	0.0213842	chr5	87970640	LOC645323;LOC645323;LOC645323	Island
cg07867052	0.122252	5.07097	4.46417e-07	6.83358e-06	0.00163911	0.0241083	chr10	105156272	PDCD11;USMG5	Island
cg26213496	0.163637	5.07049	4.4752e-07	6.84718e-06	0.00164128	0.0322724	chr17	78121307	EIF4A3	Island
cg16638571	0.177857	5.06986	4.48972e-07	6.86508e-06	0.00164448	0.0350813	chr8	81083534	TPD52;TPD52	Island
cg12918961	0.128378	5.06957	4.49654e-07	6.87348e-06	0.0016454	0.0253233	chr18	24128557	KCTD1;KCTD1;KCTD1	Island
cg05298677	0.121131	5.069	4.50964e-07	6.88961e-06	0.00164707	0.0238965	chr6	36355542	ETV7	Island
cg14204211	0.113966	5.06905	4.5085e-07	6.88822e-06	0.00164707	0.0224826	chr10	81107088	PPIF	Island
cg19738812	0.205023	5.06742	4.54676e-07	6.93528e-06	0.00165469	0.0404591	chr7	99102438	ZKSCAN5;ZKSCAN5	Island
cg20795569	0.116251	5.06755	4.54358e-07	6.93137e-06	0.00165469	0.0229402	chr1	152085136	TCHH	Island
cg24692716	0.174708	5.06769	4.54026e-07	6.92729e-06	0.00165469	0.0344748	chr6	133119484	C6orf192	Island
cg07274776	0.161691	5.06659	4.56628e-07	6.95927e-06	0.00165717	0.0319132	chr2	203241322	BMPR2;BMPR2	Island
cg10060574	0.142494	5.06644	4.56962e-07	6.96337e-06	0.00165717	0.028125	chr6	30712338	IER3	Island
cg18120578	0.121246	5.06642	4.57018e-07	6.96406e-06	0.00165717	0.0239312	chr12	77459407	E2F7	Island
cg24014462	0.16106	5.06649	4.56847e-07	6.96196e-06	0.00165717	0.0317892	chr17	12921391	ELAC2;ELAC2;ELAC2	Island
cg02159610	0.124875	5.06525	4.5979e-07	6.99808e-06	0.00166065	0.0246533	chr16	29822716	PRRT2	N_Shore
cg02984632	0.123052	5.06516	4.59996e-07	7.00061e-06	0.00166065	0.0242938	chr1	37980491	MEAF6	Island
cg03772856	0.131643	5.06561	4.58921e-07	6.98742e-06	0.00166065	0.0259875	chr17	26645865	TMEM97	Island
cg15188491	0.110967	5.06516	4.59991e-07	7.00054e-06	0.00166065	0.0219079	chr1	146644106	PRKAB2;PRKAB2	Island
cg21379816	0.0975048	5.06512	4.60088e-07	7.00174e-06	0.00166065	0.0192502	chr1	11119628	SRM	Island
cg17706604	0.111296	5.06455	4.61457e-07	7.01852e-06	0.00166354	0.0219755	chr8	67624734	SGK3	Island
cg07207726	0.121861	5.06423	4.62213e-07	7.02779e-06	0.00166464	0.024063	chr18	12420136	SLMO1;SLMO1	Island
cg01582807	0.11364	5.06279	4.65649e-07	7.06985e-06	0.0016735	0.0224461	chr7	99070515	ZNF789;ZNF789;ZNF789;ZNF789	Island
cg02455094	0.108957	5.06231	4.66804e-07	7.08398e-06	0.00167468	0.0215232	chr18	55104078	ONECUT2	Island
cg13654902	0.172357	5.06216	4.6716e-07	7.08834e-06	0.00167468	0.0340481	chr19	38853053	CATSPERG	Island
cg14931122	0.109914	5.06213	4.67239e-07	7.0893e-06	0.00167468	0.021713	chr17	20059106	CYTSB;CYTSB;CYTSB;CYTSB	Island
cg17409893	0.102368	5.06199	4.67576e-07	7.09343e-06	0.00167468	0.0202229	chr19	42901325		Island
cg15802848	0.126747	5.06075	4.70591e-07	7.13026e-06	0.00168117	0.0250452	chr6	33359461	KIFC1;KIFC1	Island
cg19437060	0.0874211	5.06075	4.70573e-07	7.13003e-06	0.00168117	0.0172743	chr12	110434204	GIT2;GIT2;GIT2;GIT2;GIT2;GIT2	Island
cg08602515	0.152354	5.06047	4.71267e-07	7.13851e-06	0.00168202	0.0301067	chr10	105727423	SLK	S_Shore
cg11746287	0.0821789	5.06008	4.7221e-07	7.15002e-06	0.00168363	0.0162406	chr20	48184683	PTGIS;PTGIS	Island
cg18459622	0.132183	5.05946	4.73731e-07	7.16857e-06	0.00168607	0.0261258	chr14	69283247		Island
cg23461800	0.120236	5.05942	4.73827e-07	7.16975e-06	0.00168607	0.0237647	chr14	103021989		Island
cg06005571	0.168175	5.05887	4.7517e-07	7.18612e-06	0.00168793	0.0332437	chr3	52188725	WDR51A;WDR51A;WDR51A	Island
cg06461769	0.139025	5.05852	4.76013e-07	7.19639e-06	0.00168793	0.0274834	chr18	9335102	TWSG1	Island
cg06759117	0.116156	5.05857	4.75891e-07	7.19491e-06	0.00168793	0.0229622	chr16	53088791	CHD9	Island
cg08667148	0.139733	5.0586	4.75835e-07	7.19422e-06	0.00168793	0.0276228	chr6	138188411	TNFAIP3	Island
cg20375554	0.13907	5.05587	4.82564e-07	7.27609e-06	0.00170551	0.0275066	chr1	155948129	ARHGEF2;ARHGEF2;ARHGEF2	Island
cg11314043	0.135703	5.05491	4.84966e-07	7.30527e-06	0.00171013	0.0268458	chr6	32940708	BRD2;BRD2	Island
cg22684426	0.0956255	5.05493	4.84906e-07	7.30453e-06	0.00171013	0.0189173	chr12	49351253	ARF3	Island
cg17976065	0.122989	5.05458	4.85782e-07	7.31517e-06	0.00171133	0.0243323	chr17	15902694	ZSWIM7;ZSWIM7;TTC19	Island
cg24632597	0.137395	5.05355	4.8835e-07	7.34632e-06	0.0017175	0.0271877	chr12	121648093	P2RX4	Island
cg08327423	0.117271	5.0525	4.90997e-07	7.37839e-06	0.00172329	0.0232105	chr16	84150746	MBTPS1	Island
cg09636063	0.111635	5.05243	4.91181e-07	7.38062e-06	0.00172329	0.0220952	chr6	158957850	TMEM181	Island
cg26768918	0.0999184	5.05222	4.91709e-07	7.38701e-06	0.00172366	0.0197771	chr15	89010461	MRPS11;MRPL46;MRPS11	Island
cg11948421	0.137786	5.05184	4.92678e-07	7.39873e-06	0.00172528	0.0272744	chr20	3451504	ATRN;ATRN	Island
cg10682803	0.15392	5.05108	4.94622e-07	7.42226e-06	0.00172811	0.0304726	chr16	88850895	FAM38A	Island
cg22080435	0.119901	5.05098	4.94872e-07	7.42527e-06	0.00172811	0.0237383	chr13	21100193	CRYL1	Island
cg23709121	0.134364	5.0512	4.94301e-07	7.41837e-06	0.00172811	0.0266004	chr14	59951523	C14orf149;JKAMP;JKAMP	Island
cg09227150	0.106132	5.04957	4.98462e-07	7.46866e-06	0.00173633	0.0210179	chr10	102475578		Island
cg24487784	0.146974	5.04952	4.98593e-07	7.47024e-06	0.00173633	0.0291065	chr11	696252	TMEM80;DEAF1;TMEM80	Island
cg24465118	0.206454	5.04921	4.99392e-07	7.47988e-06	0.00173746	0.0408884	chr20	47895107	C20orf199;SNORD12C;C20orf199;C20orf199;ZNFX1	Island
cg07532515	0.111156	5.04839	5.01501e-07	7.50532e-06	0.00174224	0.0220181	chr20	44937217		Island
cg26649251	0.225807	5.04791	5.02743e-07	7.5203e-06	0.00174459	0.0447328	chr19	44598564	ZNF224;ZNF224	Island
cg12332454	0.108152	5.04701	5.05087e-07	7.54854e-06	0.00174872	0.0214289	chr11	19138563	ZDHHC13;ZDHHC13	Island
cg21950561	0.118338	5.04687	5.05428e-07	7.55265e-06	0.00174872	0.0234478	chr5	61699692	DIMT1L;DIMT1L	Island
cg27637895	0.123887	5.04698	5.05141e-07	7.54919e-06	0.00174872	0.0245467	chr1	118472247	GDAP2;GDAP2;GDAP2;GDAP2;WDR3	Island
cg11748006	0.0980027	5.04562	5.0871e-07	7.59214e-06	0.00175673	0.0194233	chr19	36630557	CAPNS1;CAPNS1	Island
cg10924077	0.0968112	5.04505	5.10185e-07	7.60988e-06	0.00175971	0.0191893	chr17	72428390	GPRC5C;GPRC5C	Island
cg17473382	0.115422	5.0447	5.11113e-07	7.62103e-06	0.00176116	0.0228799	chr17	59489098	C17orf82	Island
cg04975330	0.119207	5.04433	5.12089e-07	7.63276e-06	0.00176274	0.023632	chr10	101294978	NKX2-3	Island
cg02839220	0.156439	5.04368	5.13783e-07	7.65309e-06	0.0017663	0.0310168	chr16	4400790	Magmas	N_Shore
cg19446838	0.0968406	5.04329	5.14822e-07	7.66556e-06	0.00176805	0.0192019	chr22	31481145	SMTN;SMTN;SMTN	Island
cg18289490	0.105072	5.04276	5.16239e-07	7.68256e-06	0.0017697	0.0208362	chr20	48532070	SPATA2;SPATA2	Island
cg24647363	0.0668025	5.04291	5.15842e-07	7.6778e-06	0.0017697	0.0132468	chr6	143857972		Island
cg04473822	0.0757568	5.04117	5.20474e-07	7.73331e-06	0.00178025	0.0150276	chr2	241075915	MYEOV2;MYEOV2	Island
cg05314606	0.125643	5.04071	5.21688e-07	7.74784e-06	0.00178212	0.0249256	chr18	46478925		Island
cg15130433	0.109934	5.04045	5.22393e-07	7.75627e-06	0.00178212	0.0218104	chr6	159240081	EZR;EZR	Island
cg23540018	0.123162	5.04049	5.22295e-07	7.7551e-06	0.00178212	0.0244346	chr15	65477595	CLPX	Island
cg17284325	0.124447	5.04025	5.22932e-07	7.76273e-06	0.00178247	0.0246907	chr5	96270930	LNPEP	Island
cg17294308	0.132158	5.03929	5.25513e-07	7.79359e-06	0.00178746	0.0262255	chr17	883294	NXN	Island
cg21698840	0.163513	5.03911	5.25996e-07	7.79935e-06	0.00178746	0.0324487	chr4	76598899	G3BP2;G3BP2;G3BP2	Island
cg23528513	0.0925448	5.03919	5.25775e-07	7.79671e-06	0.00178746	0.018365	chr20	5931054	MCM8;TRMT6;MCM8;TRMT6	Island
cg09903872	0.104575	5.03834	5.28072e-07	7.82414e-06	0.001792	0.0207558	chr7	157129451	DNAJB6;DNAJB6	Island
cg09172817	0.152039	5.03728	5.30958e-07	7.85859e-06	0.00179761	0.0301828	chr18	9915098	VAPA;VAPA	Island
cg26161725	0.0944999	5.0374	5.30637e-07	7.85476e-06	0.00179761	0.0187596	chr5	36241580	C5orf33;C5orf33	Island
cg17074000	0.110183	5.03658	5.32875e-07	7.88145e-06	0.00180169	0.0218765	chr18	55297419		Island
cg01210520	0.162755	5.03548	5.35906e-07	7.91755e-06	0.0018088	0.0323218	chr9	35072637	VCP;VCP	Island
cg24865406	0.102498	5.03512	5.3689e-07	7.92925e-06	0.00180918	0.0203566	chr1	230203041	GALNT2	Island
cg25614222	0.0865601	5.03515	5.3679e-07	7.92806e-06	0.00180918	0.0171912	chr11	130184756	ZBTB44	S_Shore
cg05942825	0.177407	5.0341	5.39711e-07	7.96281e-06	0.00181568	0.0352412	chr19	2269619	OAZ1	Island
cg10544251	0.0983407	5.03391	5.40216e-07	7.96882e-06	0.0018159	0.0195356	chr1	156215727	PAQR6;PAQR6	Island
cg17157498	0.0893449	5.03358	5.41131e-07	7.97969e-06	0.00181723	0.0177498	chr19	1383493	NDUFS7	Island
cg23203227	0.0878466	5.03322	5.42136e-07	7.99163e-06	0.0018188	0.0174534	chr6	159421003	RSPH3	Island
cg13085470	0.0886419	5.03259	5.43894e-07	8.01251e-06	0.00182125	0.0176136	chr16	2033502	GFER	Island
cg25077430	0.0880181	5.03265	5.43739e-07	8.01067e-06	0.00182125	0.0174894	chr17	66192411		Island
cg10257610	0.112193	5.03217	5.45079e-07	8.02656e-06	0.00182215	0.0222952	chr10	104953200	NT5C2;NT5C2	Island
cg13044136	0.104818	5.03219	5.45028e-07	8.02596e-06	0.00182215	0.0208295	chr19	3062883	AES;AES;AES	S_Shore
cg02968854	0.179963	5.03177	5.46188e-07	8.03973e-06	0.00182399	0.0357654	chr7	30518406	NOD1	Island
cg13674535	0.0859815	5.03098	5.4841e-07	8.06607e-06	0.00182881	0.0170904	chr17	79361026		Island
cg22164238	0.137073	5.03049	5.49793e-07	8.08246e-06	0.00183137	0.0272485	chr1	110162488	AMPD2;AMPD2;AMPD2	Island
cg24109980	0.098353	5.02949	5.52617e-07	8.11589e-06	0.00183779	0.0195553	chr10	50818707	SLC18A3;SLC18A3;CHAT	Island
cg26435013	0.100191	5.02865	5.55009e-07	8.14419e-06	0.00184304	0.019924	chr3	31574110	STT3B	Island
cg05763263	0.118355	5.02636	5.61559e-07	8.22155e-06	0.00185938	0.0235469	chr19	507808	C19orf20	Island
cg14237749	0.166772	5.02577	5.63239e-07	8.24136e-06	0.00186152	0.0331833	chr9	136344651	SLC2A6;SLC2A6	Island
cg23128147	0.104206	5.02587	5.6297e-07	8.23818e-06	0.00186152	0.020734	chr4	53526226	USP46	Island
cg02019774	0.113299	5.02521	5.64858e-07	8.26044e-06	0.00186466	0.0225461	chr3	138658470		Island
cg01428115	0.0877173	5.02506	5.65306e-07	8.26572e-06	0.00186469	0.017456	chr11	46402506	MDK;MDK;MDK	N_Shore
cg11688651	0.0999736	5.02347	5.69922e-07	8.32006e-06	0.00187577	0.0199013	chr1	113218096	MOV10;MOV10	Island
cg05002590	0.12929	5.02332	5.70366e-07	8.32529e-06	0.00187578	0.0257381	chr3	10206633	IRAK2;IRAK2	Island
cg21439463	0.120823	5.02313	5.70915e-07	8.33173e-06	0.00187606	0.0240533	chr9	95527341	BICD2;BICD2	Island
cg16140913	0.099361	5.02211	5.73917e-07	8.36703e-06	0.00188283	0.0197847	chr4	8430389	ACOX3;ACOX3	Island
cg13452193	0.115407	5.0218	5.74809e-07	8.3775e-06	0.00188283	0.0229811	chr1	24018407	RPL11	Island
cg27092694	0.160179	5.02191	5.74482e-07	8.37366e-06	0.00188283	0.0318961	chr6	30688037	TUBB	Island
cg25447461	0.0912463	5.02147	5.75777e-07	8.38887e-06	0.00188421	0.0181712	chr17	27920715	ANKRD13B	Island
cg02980033	0.0779213	5.02059	5.78389e-07	8.41951e-06	0.00188923	0.0155203	chr17	40985258	PSME3;PSME3	Island
cg04084597	0.125622	5.02053	5.78577e-07	8.42172e-06	0.00188923	0.0250216	chr11	75479652	DGAT2	Island
cg07410811	0.113737	5.01975	5.80892e-07	8.44886e-06	0.00189414	0.022658	chr11	568474	MIR210	Island
cg19766164	0.0707644	5.01933	5.8214e-07	8.46348e-06	0.00189624	0.0140984	chr6	29716939	LOC285830;LOC285830	Island
cg08674025	0.105183	5.01824	5.85373e-07	8.50134e-06	0.00190354	0.02096	chr22	46663740	TTC38	Island
cg06673651	0.0816164	5.01704	5.89001e-07	8.54377e-06	0.00191066	0.0162679	chr1	27320252	TRNP1;TRNP1	Island
cg27481164	0.118185	5.01714	5.88698e-07	8.54022e-06	0.00191066	0.0235563	chr22	47158405	TBC1D22A	Island
cg16795450	0.105084	5.01664	5.90206e-07	8.55785e-06	0.00191263	0.020947	chr8	33424407	RNF122;RNF122	Island
cg09976724	0.117433	5.01554	5.93522e-07	8.59657e-06	0.0019189	0.0234139	chr15	41186526	VPS18	Island
cg11576217	0.156911	5.01555	5.93494e-07	8.59624e-06	0.0019189	0.0312849	chr1	204381098	PPP1R15B	Island
cg14702655	0.136245	5.01486	5.95603e-07	8.62085e-06	0.00192233	0.0271682	chr14	72398920	RGS6	Island
cg22825116	0.168787	5.01481	5.95755e-07	8.62261e-06	0.00192233	0.0336577	chr2	88991018	RPIA	Island
cg08976451	0.157693	5.01414	5.97786e-07	8.64629e-06	0.00192642	0.0314496	chr10	92631876	RPP30;RPP30	OpenSea
cg01483063	0.119881	5.01294	6.01476e-07	8.68927e-06	0.0019348	0.0239143	chr10	112836471	ADRA2A	Island
cg26421310	0.123119	5.01246	6.02932e-07	8.70621e-06	0.00193737	0.0245625	chr1	25257058	RUNX3;RUNX3	Island
cg22361321	0.095059	5.01226	6.03553e-07	8.71344e-06	0.00193778	0.0189653	chr9	131549326	TBC1D13	Island
cg10396357	0.163201	5.01144	6.06083e-07	8.74286e-06	0.00193954	0.0325657	chr16	4323326	TFAP4	Island
cg20346165	0.120786	5.0118	6.04979e-07	8.73002e-06	0.00193954	0.0241002	chr20	39318984	MAFB	Island
cg23258881	0.128341	5.01153	6.05813e-07	8.73972e-06	0.00193954	0.0256092	chr1	150123037	PLEKHO1	Island
cg26464006	0.077156	5.01154	6.05799e-07	8.73956e-06	0.00193954	0.0153957	chr10	1034338	GTPBP4	Island
cg02346057	0.112843	5.00982	6.11146e-07	8.80166e-06	0.00195138	0.0225244	chr16	2479628	CCNF	Island
cg26077228	0.104313	5.00966	6.11626e-07	8.80723e-06	0.00195141	0.0208223	chr17	80408536	C17orf62;C17orf62;C17orf62	Island
cg23891298	0.134704	5.00833	6.15787e-07	8.85547e-06	0.0019609	0.0268959	chr4	77818944	ANKRD56	Island
cg15836394	0.139171	5.0069	6.20318e-07	8.90794e-06	0.0019713	0.0277958	chr8	11659832	FDFT1	Island
cg00948102	0.198563	5.00635	6.22066e-07	8.92815e-06	0.00197335	0.0396623	chr17	73008738	ICT1	Island
cg15655316	0.122888	5.0064	6.21896e-07	8.92619e-06	0.00197335	0.0245462	chr13	20356642	PSPC1;PSPC1	Island
cg02318866	0.10413	5.00613	6.22752e-07	8.93609e-06	0.00197389	0.0208005	chr17	74723064	C17orf95;C17orf95;JMJD6;JMJD6	Island
cg08008854	0.0901854	5.00422	6.28866e-07	9.00671e-06	0.00198706	0.0180219	chr1	146643751	PRKAB2	Island
cg19711045	0.113038	5.0043	6.28586e-07	9.00348e-06	0.00198706	0.0225881	chr3	183416068	YEATS2	Island
cg04700925	0.121363	5.00366	6.30643e-07	9.02721e-06	0.00198922	0.0242547	chr4	154387160	KIAA0922;KIAA0922	Island
cg18845832	0.166996	5.00365	6.30673e-07	9.02755e-06	0.00198922	0.0333749	chr1	184943573	FAM129A;FAM129A	Island
cg13235160	0.127721	5.00297	6.32885e-07	9.05305e-06	0.00199362	0.025529	chr7	129710434	KLHDC10;KLHDC10	Island
cg02835734	0.132656	5.00067	6.40348e-07	9.13897e-06	0.00201131	0.0265277	chr2	28974942	PPP1CB;PPP1CB;PPP1CB	Island
cg24412501	0.109124	5.00052	6.40833e-07	9.14455e-06	0.00201131	0.0218225	chr11	13690194	FAR1	Island
cg00460807	0.106934	4.99997	6.42635e-07	9.16525e-06	0.00201463	0.0213868	chr3	45731126	SACM1L	Island
cg21291896	0.120581	4.99973	6.43435e-07	9.17445e-06	0.00201542	0.0241175	chr3	14444133	SLC6A6;SLC6A6;SLC6A6;SLC6A6;SLC6A6;SLC6A6	Island
cg02987984	0.136478	4.99901	6.45794e-07	9.20154e-06	0.00202014	0.027301	chr7	101457447		Island
cg03509024	0.132124	4.9988	6.46472e-07	9.20933e-06	0.00202062	0.0264312	chr3	10184013	VHL;VHL	S_Shore
cg16340268	0.0901235	4.99852	6.4741e-07	9.22009e-06	0.00202175	0.01803	chr1	226925172	ITPKB	Island
cg16519923	-0.0987295	-5.02372	5.69197e-07	9.25935e-06	0.00202913	0.0196527	chr16	30485810	ITGAL;ITGAL	S_Shore
cg04052100	0.111945	4.99689	6.52816e-07	9.28207e-06	0.00203194	0.0224029	chr8	30585443	GSR	Island
cg27310449	0.0885616	4.99685	6.52938e-07	9.28346e-06	0.00203194	0.0177235	chr2	27592944	EIF2B4;SNX17;EIF2B4;EIF2B4	Island
cg17460095	0.083725	4.99658	6.53844e-07	9.29384e-06	0.00203298	0.0167565	chr14	53418048	FERMT2;FERMT2;FERMT2	Island
cg00871530	0.131779	4.9956	6.57129e-07	9.33144e-06	0.00203979	0.0263791	chr2	153573966	ARL6IP6;ARL6IP6;PRPF40A;PRPF40A	Island
cg17547708	0.130534	4.99547	6.57556e-07	9.33633e-06	0.00203979	0.0261305	chr22	51021506	LOC100144603;CHKB-CPT1B;CHKB	Island
cg22112051	0.0985857	4.99435	6.61323e-07	9.3794e-06	0.00204796	0.0197395	chr19	2290022	LINGO3	Island
cg03998474	0.0956964	4.99399	6.62535e-07	9.39324e-06	0.00204847	0.0191623	chr2	9696120	ADAM17	Island
cg09626363	0.0981913	4.9937	6.6352e-07	9.4045e-06	0.00204847	0.0196631	chr16	4524711	NMRAL1;HMOX2;NMRAL1	Island
cg12071084	0.165126	4.99388	6.62903e-07	9.39745e-06	0.00204847	0.0330657	chr1	109792523	CELSR2	Island
cg16024933	0.119019	4.99373	6.63387e-07	9.40297e-06	0.00204847	0.0238337	chr3	176915599	TBL1XR1	Island
cg19715493	0.131777	4.99302	6.65802e-07	9.43055e-06	0.00205167	0.0263922	chr11	124543598	SIAE;SPA17	Island
cg21305245	0.105002	4.99305	6.6572e-07	9.42961e-06	0.00205167	0.0210297	chr20	32891026	AHCY;AHCY	Island
cg11760861	0.0861234	4.99256	6.67361e-07	9.44834e-06	0.00205419	0.0172503	chr19	1905257	ADAT3;SCAMP4	Island
cg18539474	0.16328	4.99243	6.67816e-07	9.45352e-06	0.00205419	0.0327056	chr1	113933413	MAGI3;MAGI3	Island
cg14029839	0.111677	4.99178	6.70008e-07	9.47852e-06	0.00205838	0.0223722	chr6	30685271	MDC1;MDC1	Island
cg13677897	0.101772	4.99102	6.72608e-07	9.50814e-06	0.00206356	0.020391	chr7	5570593	ACTB	Island
cg17779707	0.10145	4.99077	6.73476e-07	9.51802e-06	0.00206446	0.0203275	chr20	48807327	CEBPB	Island
cg13331136	0.0962365	4.99026	6.75212e-07	9.53779e-06	0.00206751	0.0192849	chr19	44100349	ZNF576;IRGQ;ZNF576	Island
cg04340595	-0.0569029	-5.01634	5.9109e-07	9.54388e-06	0.00206758	0.0113435	chr1	9789174	CLSTN1;CLSTN1	N_Shore
cg08810813	0.136861	4.9894	6.78203e-07	9.57181e-06	0.00207239	0.0274304	chr16	686527	C16orf13;C16orf13;C16orf13;C16orf13;C16orf13	Island
cg21479903	0.0730906	4.98891	6.79866e-07	9.59071e-06	0.00207523	0.0146506	chr19	1236736	C19orf26	N_Shore
cg09554558	0.131187	4.98844	6.81516e-07	9.60947e-06	0.00207804	0.0262982	chr5	55008168	SLC38A9	Island
cg02079880	0.0777766	4.98769	6.84121e-07	9.63905e-06	0.00208227	0.0155937	chr6	157802436	ZDHHC14;ZDHHC14	Island
cg07007778	0.111502	4.98765	6.84253e-07	9.64055e-06	0.00208227	0.0223556	chr13	111268017	CARKD;CARKD	Island
cg24578966	0.114578	4.98718	6.85895e-07	9.65918e-06	0.00208504	0.0229745	chr4	84457523	AGPAT9	Island
cg04192862	0.128663	4.9867	6.8756e-07	9.67806e-06	0.00208662	0.0258013	chr10	28966472	BAMBI;BAMBI	Island
cg08697285	0.13827	4.98679	6.87272e-07	9.6748e-06	0.00208662	0.0277273	chr13	77901013	MYCBP2	Island
cg05924445	0.126657	4.9861	6.89665e-07	9.70193e-06	0.00209022	0.0254021	chr12	111284768	CCDC63	OpenSea
cg12922931	0.110395	4.98599	6.90059e-07	9.7064e-06	0.00209022	0.022141	chr21	33984727	C21orf59	Island
cg22237735	0.103148	4.98517	6.92951e-07	9.73916e-06	0.00209603	0.020691	chr2	74730580	LOC151534;LBX2	Island
cg22637872	0.126672	4.98419	6.96388e-07	9.77805e-06	0.00210314	0.0254148	chr16	67875820	THAP11;CENPT	Island
cg14472315	0.143731	4.98256	7.02194e-07	9.84369e-06	0.00211599	0.0288469	chr3	119813523	GSK3B;GSK3B	Island
cg25578410	0.0828805	4.98228	7.03194e-07	9.85498e-06	0.00211716	0.0166351	chr6	34122762		Island
cg18649939	0.105368	4.98162	7.05558e-07	9.88165e-06	0.00212162	0.0211514	chr1	28199256	C1orf38;C1orf38;C1orf38	Island
cg03301989	0.161954	4.98048	7.09669e-07	9.92802e-06	0.00213031	0.0325177	chr7	35076481	DPY19L1	Island
cg03128469	0.141502	4.97996	7.11529e-07	9.94898e-06	0.00213353	0.0284142	chr1	228674880	RNF187	Island
cg05848120	0.116458	4.9797	7.1249e-07	9.9598e-06	0.00213458	0.0233865	chr18	44676992	HDHD2	Island
cg11779113	0.121866	4.97901	7.14991e-07	9.98795e-06	0.00213935	0.024476	chr20	62199156	PRIC285;PRIC285	N_Shore
cg18017245	0.108674	4.97845	7.17024e-07	1.00108e-05	0.00214297	0.0218289	chr3	194354422	TMEM44;TMEM44;TMEM44;TMEM44	Island
cg03095379	0.123302	4.9782	7.17947e-07	1.00212e-05	0.00214392	0.0247685	chr16	31106146	VKORC1;VKORC1;VKORC1;VKORC1	Island
cg25684999	0.103333	4.97778	7.19453e-07	1.00381e-05	0.00214627	0.0207589	chr10	23480803	PTF1A	Island
cg08512882	0.121015	4.97728	7.21304e-07	1.00589e-05	0.00214944	0.0243135	chr17	42402347	SLC25A39;SLC25A39	Island
cg18481137	0.156526	4.97676	7.23191e-07	1.00801e-05	0.00215269	0.0314515	chr3	71631744	FOXP1;FOXP1	Island
cg11344026	0.0885421	4.97621	7.25217e-07	1.01029e-05	0.00215627	0.0177931	chr11	71144007		N_Shelf
cg18985280	0.149173	4.97547	7.2795e-07	1.01335e-05	0.00216026	0.0299817	chr20	48807386	CEBPB;CEBPB	Island
cg22553289	0.131641	4.97551	7.27798e-07	1.01318e-05	0.00216026	0.0264578	chr17	33469403	NLE1;NLE1	Island
cg06427502	-0.0462538	-5.00153	6.37551e-07	1.01409e-05	0.00216054	0.00924793	chr11	3012800	NAP1L4	Island
cg04238871	0.175868	4.97476	7.30584e-07	1.01631e-05	0.00216399	0.0353521	chr10	126431886	FAM53B	Island
cg05201956	0.116797	4.97433	7.32178e-07	1.01809e-05	0.00216651	0.02348	chr13	53024733	VPS36;VPS36	Island
cg15114836	0.0775522	4.97403	7.33272e-07	1.01932e-05	0.00216655	0.0155914	chr19	925199	ARID3A	Island
cg17319486	0.106735	4.97389	7.33805e-07	1.01992e-05	0.00216655	0.0214591	chr18	35147056	BRUNOL4;BRUNOL4;BRUNOL4;BRUNOL4	Island
cg18237405	-0.135799	-5.00019	6.4193e-07	1.01967e-05	0.00216655	0.0271589	chr6	36807982	CPNE5	Island
cg01497487	0.06941	4.9734	7.35637e-07	1.02197e-05	0.00216963	0.0139562	chr22	38141814	TRIOBP;TRIOBP;TRIOBP	Island
cg18528094	0.141962	4.97301	7.37114e-07	1.02362e-05	0.00217186	0.0285466	chr17	17942359	ATPAF2;ATPAF2;C17orf39	Island
cg01470283	0.111236	4.97266	7.38404e-07	1.02506e-05	0.00217364	0.0223694	chr20	34542109	SCAND1;SCAND1	Island
cg23311531	0.122009	4.97251	7.38966e-07	1.02569e-05	0.00217369	0.0245367	chr8	94712629	FAM92A1	Island
cg01614864	0.126886	4.97222	7.40072e-07	1.02693e-05	0.00217503	0.0255191	chr2	61765423	XPO1	Island
cg24360773	0.122164	4.97161	7.42359e-07	1.02948e-05	0.00217917	0.0245724	chr3	23987459	NR1D2;NR1D2	Island
cg08439468	0.1354	4.97035	7.47119e-07	1.0348e-05	0.00218913	0.0272416	chr9	95526812	BICD2;BICD2	Island
cg16621987	0.0894673	4.96966	7.49715e-07	1.03769e-05	0.00219397	0.0180027	chr22	19110328	DGCR2	Island
cg06047881	-0.0720818	-4.99539	6.57809e-07	1.03984e-05	0.00219465	0.0144297	chr20	57465132	GNAS;GNAS;GNAS;GNAS;GNAS;GNAS;GNAS	Island
cg06250734	0.121678	4.96921	7.51451e-07	1.03963e-05	0.00219465	0.0244864	chr16	46723432	ORC6L;VPS35	Island
cg17701785	0.134074	4.96922	7.51418e-07	1.03959e-05	0.00219465	0.0269809	chr2	30369896	YPEL5;YPEL5;YPEL5;YPEL5;YPEL5;YPEL5;YPEL5;YPEL5	Island
cg02059391	0.138538	4.96846	7.54311e-07	1.04282e-05	0.00219963	0.0278835	chr1	42801016	FOXJ3	Island
cg06903818	0.111283	4.9656	7.65306e-07	1.05504e-05	0.00222412	0.0224109	chr14	105444575	AHNAK2;AHNAK2	Island
cg01113435	0.10748	4.96543	7.65966e-07	1.05578e-05	0.00222437	0.0216457	chr3	52479105	SEMA3G	OpenSea
cg24294159	0.10649	4.96512	7.67195e-07	1.05714e-05	0.00222594	0.0214476	chr1	150947566	LASS2;LASS2	Island
cg13996426	0.145164	4.96457	7.69329e-07	1.05951e-05	0.00222962	0.02924	chr3	49756904	AMIGO3;AMIGO3;RNF123	Island
cg10122474	0.0962108	4.96384	7.7219e-07	1.06268e-05	0.00223369	0.0193823	chr14	88459471	GALC;GALC	Island
cg18482175	0.104101	4.9639	7.71934e-07	1.0624e-05	0.00223369	0.0209716	chr6	10747728	TMEM14B;TMEM14B	N_Shore
cg03332034	0.0871874	4.96342	7.73818e-07	1.06449e-05	0.00223618	0.017566	chr16	1823786	EME2;MRPS34	Island
cg09351035	0.0982126	4.96318	7.74753e-07	1.06552e-05	0.00223705	0.0197882	chr11	748060	TALDO1	S_Shore
cg22519017	0.0944433	4.96229	7.78277e-07	1.06943e-05	0.00224394	0.0190322	chr20	62371961	SLC2A4RG	Island
cg05090725	0.12396	4.96079	7.84182e-07	1.07596e-05	0.00225633	0.024988	chr11	107799287	RAB39;RAB39	Island
cg15337055	0.113925	4.96034	7.86001e-07	1.07797e-05	0.00225923	0.0229673	chr14	75745358	FOS	Island
cg04108127	-0.0788014	-4.98542	6.92045e-07	1.08302e-05	0.00226849	0.0158063	chr1	222885781	AIDA;C1orf58;AIDA	Island
cg12160011	0.122547	4.95891	7.91713e-07	1.08428e-05	0.00226981	0.0247126	chr6	111804095	REV3L;REV3L	Island
cg27437294	0.114482	4.95858	7.93027e-07	1.08572e-05	0.00227152	0.0230877	chr1	228871677	RHOU	Island
cg13917504	-0.0476132	-4.9846	6.94948e-07	1.08666e-05	0.00227215	0.00955206	chr7	130131258	MEST;MEST;MEST;MESTIT1;MEST	Island
cg06942904	0.125003	4.95778	7.96225e-07	1.08925e-05	0.00227493	0.0252136	chr5	131826485	IRF1	Island
cg17127339	0.110755	4.95791	7.9572e-07	1.08869e-05	0.00227493	0.0223391	chr11	124709223		Island
cg21800309	0.0587475	4.95723	7.98442e-07	1.09169e-05	0.00227872	0.0118509	chr6	99797222	C6orf168	Island
cg04050578	0.122855	4.95545	8.05675e-07	1.09965e-05	0.002294	0.0247919	chr11	77899781	KCTD21;USP35	Island
cg06531655	0.123706	4.95509	8.07144e-07	1.10127e-05	0.00229487	0.0249654	chr19	11039470	C19orf52;YIPF2;C19orf52	Island
cg23280064	0.115123	4.95507	8.07211e-07	1.10134e-05	0.00229487	0.0232334	chr16	67907310	EDC4	Island
cg14290451	0.139875	4.95332	8.14412e-07	1.10925e-05	0.00231001	0.0282386	chr6	35436136	RPL10A	Island
cg04956913	0.195163	4.95277	8.16676e-07	1.11173e-05	0.00231384	0.0394049	chr6	30712436	IER3	Island
cg18457685	0.161262	4.95226	8.18783e-07	1.11404e-05	0.00231731	0.0325633	chr6	29760659	HCG4	Island
cg02811931	0.153259	4.95205	8.19661e-07	1.115e-05	0.00231797	0.0309485	chr7	2598859	IQCE;IQCE	Island
cg09372755	0.0760922	4.9516	8.21535e-07	1.11706e-05	0.0023209	0.0153672	chr1	43919584	HYI	Island
cg25229157	0.138157	4.9511	8.23586e-07	1.1193e-05	0.00232423	0.0279043	chr1	51426110	FAF1	S_Shore
cg04055703	0.135588	4.95044	8.26326e-07	1.1223e-05	0.00232837	0.0273892	chr5	39074730	RICTOR	Island
cg16344026	0.113196	4.95038	8.2659e-07	1.12259e-05	0.00232837	0.0228661	chr5	149109979	PPARGC1B	Island
cg19727166	0.137443	4.94793	8.36882e-07	1.13384e-05	0.00235035	0.0277778	chr6	117804670	DCBLD1	Island
cg03584288	0.182288	4.94764	8.3812e-07	1.13519e-05	0.00235179	0.0368435	chr19	37407041	ZNF829;ZNF568;ZNF829	Island
cg02662155	0.124638	4.94606	8.44844e-07	1.14252e-05	0.00236155	0.0251994	chr11	46639265	KIAA0652;KIAA0652;KIAA0652;HARBI1;KIAA0652;KIAA0652;KIAA0652;KIAA0652	Island
cg03156443	0.125711	4.94643	8.43254e-07	1.14079e-05	0.00236155	0.0254146	chr6	32862184		Island
cg09087777	0.0750507	4.94619	8.44278e-07	1.1419e-05	0.00236155	0.0151734	chr3	150321365	SELT	Island
cg10858225	0.10685	4.94629	8.4384e-07	1.14143e-05	0.00236155	0.021602	chr5	141303120	KIAA0141;KIAA0141	Island
cg04295991	0.117356	4.94458	8.51184e-07	1.14942e-05	0.00237401	0.0237343	chr13	21348012	N6AMT2;N6AMT2	Island
cg08942875	0.132659	4.94448	8.51594e-07	1.14987e-05	0.00237401	0.0268297	chr4	48908902	OCIAD2;OCIAD2	S_Shore
cg24640588	0.106055	4.94326	8.5686e-07	1.15559e-05	0.00238446	0.0214545	chr4	1283718	MAEA;MAEA	Island
cg14160599	0.0848249	4.94213	8.6178e-07	1.16093e-05	0.00239138	0.0171636	chr1	144932227	PDE4DIP;PDE4DIP;PDE4DIP	Island
cg15787604	0.0847379	4.94215	8.61663e-07	1.16081e-05	0.00239138	0.0171459	chr19	17501969		Island
cg24421504	0.0901603	4.94236	8.60777e-07	1.15985e-05	0.00239138	0.0182424	chr8	75262575	GDAP1;GDAP1	Island
cg07623702	0.153516	4.94183	8.63077e-07	1.16234e-05	0.00239291	0.0310646	chr17	15902660	ZSWIM7;ZSWIM7;TTC19	Island
cg27028168	0.0995074	4.94078	8.67636e-07	1.16728e-05	0.00240171	0.02014	chr8	60031926	TOX	Island
cg14489159	0.0885413	4.94058	8.68534e-07	1.16826e-05	0.00240234	0.0179213	chr17	29421766	NF1;NF1;NF1	Island
cg23201032	0.10333	4.94036	8.6948e-07	1.16928e-05	0.00240308	0.0209155	chr3	134369828	KY;KY	Island
cg27620946	0.127458	4.94008	8.70723e-07	1.17063e-05	0.00240448	0.0258007	chr8	42011116	AP3M2;AP3M2	S_Shore
cg10433231	0.108637	4.93964	8.72659e-07	1.17273e-05	0.00240604	0.0219928	chr8	29940842	TMEM66	S_Shore
cg24714742	0.117096	4.93973	8.72262e-07	1.1723e-05	0.00240604	0.023705	chr1	91487571	ZNF644;ZNF644;ZNF644;ZNF644;ZNF644	Island
cg21849932	0.190831	4.93904	8.75303e-07	1.17559e-05	0.00241053	0.0386372	chr20	62369462	LIME1	Island
cg05709568	-0.114357	-4.96435	7.70201e-07	1.18003e-05	0.00241827	0.0230357	chr12	121790321	ANAPC5;ANAPC5	S_Shore
cg15214092	0.0823531	4.93769	8.81282e-07	1.18205e-05	0.00242104	0.0166785	chr17	79670496	MRPL12;MRPL12	Island
cg07248951	0.103703	4.93734	8.8284e-07	1.18373e-05	0.0024231	0.0210037	chr1	36397042	EIF2C3;EIF2C3;EIF2C3	Island
cg14971744	0.0980104	4.93616	8.88114e-07	1.18943e-05	0.00243338	0.0198556	chr17	3627058	ITGAE;GSG2	Island
cg10252059	0.149104	4.93563	8.90495e-07	1.192e-05	0.00243725	0.0302097	chr2	204103465	CYP20A1;CYP20A1	Island
cg05228735	0.125429	4.93513	8.92707e-07	1.19438e-05	0.00244074	0.0254154	chr16	30621825	ZNF689	Island
cg19517509	0.118026	4.93426	8.96656e-07	1.19863e-05	0.00244804	0.0239198	chr12	120933726	DYNLL1;DYNLL1;DYNLL1	Island
cg01773951	0.145706	4.93366	8.99354e-07	1.20154e-05	0.00245258	0.029533	chr1	247094386	AHCTF1	N_Shore
cg21803245	0.0986908	4.93352	8.99999e-07	1.20223e-05	0.00245261	0.0200041	chr14	105331124	KIAA0284;KIAA0284	Island
cg27227786	0.156871	4.93314	9.01713e-07	1.20408e-05	0.00245498	0.0317993	chr17	54911265	DGKE	Island
cg17360140	0.190867	4.93273	9.03562e-07	1.20607e-05	0.00245765	0.038694	chr4	128886135	C4orf29;MFSD8	Island
cg06025267	0.124418	4.93243	9.0493e-07	1.20754e-05	0.00245925	0.0252245	chr3	57742858	SLMAP	Island
cg18688599	0.103317	4.932	9.06932e-07	1.20969e-05	0.00246224	0.0209482	chr5	10353401	2025-03-06	Island
cg19178740	0.117944	4.92998	9.16183e-07	1.21962e-05	0.00248105	0.0239239	chr17	7518273	SHBG;FXR2	Island
cg07377675	0.120668	4.9289	9.21161e-07	1.22495e-05	0.0024905	0.0244817	chr1	62901875	USP1;USP1;USP1	Island
cg11289281	0.143137	4.92811	9.24855e-07	1.22891e-05	0.00249572	0.0290451	chr16	4897921	GLYR1;UBN1;UBN1	Island
cg16257101	0.101255	4.9282	9.24437e-07	1.22846e-05	0.00249572	0.020546	chr14	58863000	TOMM20L	Island
cg22605179	0.187429	4.92776	9.26482e-07	1.23065e-05	0.00249785	0.0380354	chr22	29664171	EWSR1;RHBDD3;EWSR1;EWSR1;EWSR1;EWSR1;EWSR1;EWSR1;EWSR1;EWSR1;EWSR1	Island
cg00395931	0.0919335	4.9273	9.28637e-07	1.23295e-05	0.00250112	0.018658	chr1	2158622		Island
cg10502232	0.110024	4.92667	9.31565e-07	1.23608e-05	0.00250606	0.0223323	chr16	2564005	ATP6V0C;ATP6V0C	Island
cg22817271	0.097025	4.92625	9.33535e-07	1.23819e-05	0.00250892	0.0196955	chr1	67395986	MIER1;MIER1;MIER1;MIER1;MIER1;MIER1;MIER1;MIER1;MIER1;MIER1;MIER1;MIER1	Island
cg26761047	0.109177	4.92577	9.35797e-07	1.24061e-05	0.0025124	0.0221645	chr1	15944228	DDI2	Island
cg02706110	0.108693	4.92433	9.42626e-07	1.24789e-05	0.00252269	0.0220727	chr22	24552132	CABIN1	Island
cg07837764	0.102147	4.92442	9.42192e-07	1.24743e-05	0.00252269	0.0207429	chr4	82393009	RASGEF1B;RASGEF1B	Island
cg22982536	0.113392	4.92421	9.43185e-07	1.24849e-05	0.00252269	0.0230275	chr13	24735537	SPATA13;MIR2276;SPATA13	Island
cg26403198	0.137416	4.92449	9.41851e-07	1.24707e-05	0.00252269	0.0279046	chr8	145581686	FBXL6;GPR172A;FBXL6	Island
cg02107163	0.127349	4.92386	9.44834e-07	1.25025e-05	0.00252483	0.0258637	chr2	241500091	DUSP28;DUSP28	Island
cg16470576	0.0767503	4.92366	9.45809e-07	1.25129e-05	0.00252551	0.0155881	chr5	175815543	NOP16;HIGD2A	Island
cg06750585	0.129371	4.92297	9.49101e-07	1.25479e-05	0.00253117	0.0262791	chr7	150930150	CHPF2;CHPF2	Island
cg00713947	0.125762	4.92132	9.56978e-07	1.26318e-05	0.00254305	0.0255546	chr5	126365876	2025-03-03	Island
cg00777537	0.108061	4.92116	9.57731e-07	1.26398e-05	0.00254305	0.0219585	chr12	102091297	CHPT1	Island
cg05871607	0.132763	4.92147	9.56247e-07	1.2624e-05	0.00254305	0.0269762	chr1	28241317	RPA2	Island
cg20747393	0.12458	4.92112	9.57954e-07	1.26421e-05	0.00254305	0.0253155	chr1	226496721	LIN9	Island
cg22183626	0.0847371	4.9215	9.56102e-07	1.26224e-05	0.00254305	0.0172177	chr13	45150990	TSC22D1	Island
cg06079481	0.1089	4.92078	9.59568e-07	1.26593e-05	0.00254503	0.0221307	chr1	112282263	C1orf183;C1orf183	Island
cg07714600	0.0834662	4.92065	9.60211e-07	1.26661e-05	0.00254503	0.0169624	chr19	18699631	C19orf60;C19orf60	Island
cg25994470	0.184201	4.91921	9.67203e-07	1.27404e-05	0.00255853	0.0374453	chr6	27441061	ZNF184	Island
cg08103551	0.172088	4.91871	9.69635e-07	1.27662e-05	0.00256228	0.0349864	chr11	76777993	CAPN5;CAPN5	Island
cg06310844	-0.0558272	-4.94468	8.50738e-07	1.27796e-05	0.00256356	0.0112904	chr19	33072506	PDCD5	Island
cg08037817	0.0797225	4.91735	9.76262e-07	1.28364e-05	0.00257351	0.0162125	chr11	746956	TALDO1	Island
cg13653195	0.146949	4.916	9.82893e-07	1.29066e-05	0.00258614	0.029892	chr12	49453711		Island
cg04185861	0.145872	4.91562	9.84789e-07	1.29266e-05	0.00258872	0.0296753	chr1	154377809	IL6R;IL6R;IL6R;IL6R	Island
cg06942064	0.1276	4.9148	9.88862e-07	1.29697e-05	0.00259589	0.0259624	chr1	208417143	PLXNA2;PLXNA2	Island
cg02025827	0.102883	4.91446	9.90537e-07	1.29874e-05	0.00259799	0.0209347	chr16	30996564	HSD3B7;HSD3B7;HSD3B7;HSD3B7;HSD3B7;HSD3B7	OpenSea
cg18207091	0.13512	4.91374	9.94143e-07	1.30254e-05	0.00260416	0.0274984	chr14	58862965	TOMM20L	Island
cg18751306	0.122526	4.91321	9.96791e-07	1.30534e-05	0.0026083	0.0249381	chr15	81294292	MESDC1;MESDC1	Island
cg13538063	0.0783725	4.91304	9.97618e-07	1.30621e-05	0.0026086	0.0159519	chr22	37816046	ELFN2	Island
cg10977398	0.161876	4.91238	1.00093e-06	1.3097e-05	0.00261413	0.0329526	chr3	124606490	ITGB5	Island
cg04598683	0.108064	4.91212	1.00224e-06	1.31108e-05	0.00261543	0.0219994	chr11	129871924	NCRNA00167;PRDM10;PRDM10	Island
cg07756148	0.123644	4.91168	1.00447e-06	1.31343e-05	0.00261866	0.0251735	chr19	14247627	ASF1B	Island
cg16501572	0.128359	4.90994	1.01325e-06	1.32267e-05	0.00263563	0.0261427	chr11	71934660	INPPL1	Island
cg09306022	0.0988801	4.908	1.02317e-06	1.33309e-05	0.00265492	0.0201467	chr7	558462	PDGFA;PDGFA	Island
cg13593448	0.11529	4.90782	1.02409e-06	1.33406e-05	0.00265539	0.023491	chr19	41111757	LTBP4;LTBP4;LTBP4	Island
cg19480699	0.0852601	4.90746	1.02595e-06	1.33601e-05	0.00265734	0.0173736	chr11	805666	LRDD;LRDD;LRDD	S_Shore
cg21647833	0.125419	4.90737	1.02643e-06	1.33652e-05	0.00265734	0.0255574	chr17	57184330	TRIM37;TRIM37	Island
cg23243994	0.122355	4.90706	1.02803e-06	1.33819e-05	0.00265919	0.0249345	chr7	139045033	LUC7L2	Island
cg09949152	0.127927	4.90676	1.02954e-06	1.33977e-05	0.0026594	0.0260715	chr12	118573731	PEBP1	Island
cg26212924	0.11483	4.90679	1.02941e-06	1.33964e-05	0.0026594	0.0234023	chr8	145150439	CYC1	Island
cg25090514	0.122934	4.90654	1.03071e-06	1.341e-05	0.00266039	0.0250551	chr5	2038743		Island
cg00178429	0.114207	4.90636	1.03162e-06	1.34195e-05	0.0026608	0.0232774	chr8	103668860	KLF10	Island
cg10061247	0.107197	4.90621	1.03239e-06	1.34276e-05	0.00266094	0.0218492	chr3	50396736	TMEM115;TMEM115	Island
cg20966551	0.122254	4.90594	1.03377e-06	1.3442e-05	0.00266234	0.0249195	chr19	12949060	MAST1	N_Shore
cg03392679	0.15306	4.90416	1.04307e-06	1.35394e-05	0.00268015	0.0312102	chr3	71773917	EIF4E3;EIF4E3;EIF4E3;EIF4E3	Island
cg03766306	0.111462	4.90226	1.05306e-06	1.36437e-05	0.00269932	0.0227368	chr1	90461091	LOC492303;ZNF326;ZNF326	Island
cg06499637	0.125893	4.90211	1.05383e-06	1.36517e-05	0.00269941	0.0256813	chr10	105881701	C10orf78;C10orf78	Island
cg06939115	0.17616	4.90156	1.05673e-06	1.3682e-05	0.00270392	0.0359396	chr16	47007824	DNAJA2	Island
cg10668512	0.118088	4.90106	1.05938e-06	1.37096e-05	0.0027064	0.0240945	chr15	42565522	GANC;TMEM87A;TMEM87A	Island
cg19400672	0.0927701	4.90108	1.0593e-06	1.37088e-05	0.0027064	0.0189285	chr5	131746256	C5orf56	Island
cg00346009	0.127341	4.9004	1.06287e-06	1.3746e-05	0.00271116	0.0259858	chr12	118541298	VSIG10	Island
cg05608388	0.148799	4.90035	1.06313e-06	1.37487e-05	0.00271116	0.0303649	chr19	18794257	CRTC1;CRTC1	Island
cg19375676	0.156589	4.89899	1.07041e-06	1.38245e-05	0.0027246	0.0319635	chr1	244615173	ADSS;ADSS	Island
cg08260760	0.0766619	4.89866	1.0722e-06	1.38432e-05	0.00272679	0.0156496	chr20	3451529	ATRN;ATRN	Island
cg16053095	0.1352	4.89834	1.07392e-06	1.3861e-05	0.00272882	0.0276012	chr2	38830276	HNRPLL;HNRPLL	Island
cg13946520	0.086671	4.89817	1.07485e-06	1.38707e-05	0.00272923	0.0176946	chr2	87017689	CD8A;CD8A;CD8A;CD8A	Island
cg01362605	0.0922294	4.89758	1.07802e-06	1.39036e-05	0.00273244	0.0188316	chr22	46374836		Island
cg07300200	0.0681019	4.89731	1.07949e-06	1.39188e-05	0.00273244	0.013906	chr8	143534100		Island
cg11937129	0.0995573	4.8972	1.08007e-06	1.39249e-05	0.00273244	0.0203294	chr12	122150893	TMEM120B	Island
cg23167178	0.117678	4.89734	1.07931e-06	1.3917e-05	0.00273244	0.024029	chr3	126701687		Island
cg27143049	-0.0896738	-4.92382	9.45035e-07	1.39032e-05	0.00273244	0.0182122	chr11	14665558	PDE3B;PSMA1;PDE3B	Island
cg08429850	0.106279	4.89649	1.08388e-06	1.39644e-05	0.0027387	0.0217052	chr19	2236503	PLEKHJ1;SF3A2	Island
cg13035052	0.100956	4.89468	1.09376e-06	1.40669e-05	0.0027573	0.0206256	chr16	4323854	TFAP4	Island
cg22216491	0.114627	4.89391	1.09796e-06	1.41104e-05	0.00276431	0.0234225	chr4	110624749	CASP6;CASP6	Island
cg14617594	0.1543	4.8932	1.10187e-06	1.41508e-05	0.00277072	0.0315336	chr6	3118749	BPHL;BPHL;BPHL;BPHL	Island
cg05001908	-0.0566622	-4.91908	9.67841e-07	1.41715e-05	0.00277177	0.0115189	chr7	128045859	IMPDH1;IMPDH1;IMPDH1;IMPDH1;IMPDH1;IMPDH1;IMPDH1	Island
cg14262432	0.0974118	4.89284	1.10387e-06	1.41715e-05	0.00277177	0.0199091	chr3	51976171	RRP9;PARP3;PARP3	Island
cg07233469	0.16865	4.89203	1.10833e-06	1.42176e-05	0.00277928	0.0344744	chr16	30346368	LOC595101	Island
cg01936270	0.155515	4.89187	1.10922e-06	1.42268e-05	0.00277956	0.0317904	chr2	38303680	CYP1B1	Island
cg09176995	0.130301	4.89174	1.10996e-06	1.42345e-05	0.00277956	0.026637	chr5	68389849	SLC30A5;SLC30A5;SLC30A5	Island
cg02759670	0.0871716	4.89145	1.11155e-06	1.42509e-05	0.00278088	0.0178212	chr3	47422424	PTPN23	Island
cg24997916	0.111481	4.89135	1.11211e-06	1.42567e-05	0.00278088	0.0227915	chr7	100291848		Island
cg04547425	0.14419	4.89113	1.11335e-06	1.42695e-05	0.00278187	0.0294798	chr17	73043127	ATP5H;KCTD2;ATP5H	Island
cg24213508	0.137344	4.89033	1.11784e-06	1.43158e-05	0.00278938	0.0280848	chr19	11040153	YIPF2;C19orf52	Island
cg03801946	0.141297	4.8901	1.11911e-06	1.43289e-05	0.00279044	0.0288946	chr16	4303664		Island
cg19419497	0.10693	4.88953	1.12229e-06	1.43616e-05	0.002795	0.0218692	chr17	74262129	FAM100B	Island
cg25276849	0.0858393	4.88942	1.12289e-06	1.43678e-05	0.002795	0.0175561	chr3	195808919	TFRC;TFRC;TFRC;TFRC	Island
cg00573529	0.0905218	4.88903	1.12511e-06	1.43908e-05	0.00279589	0.0185153	chr13	113242655	TUBGCP3	Island
cg03398691	0.113212	4.88896	1.12548e-06	1.43945e-05	0.00279589	0.0231566	chr4	3294400		Island
cg10452522	0.10337	4.8889	1.12584e-06	1.43983e-05	0.00279589	0.0211439	chr19	34663544	LSM14A;LSM14A;LSM14A;LSM14A	Island
cg14153722	0.16258	4.88881	1.12635e-06	1.44035e-05	0.00279589	0.0332556	chr1	206858799	MAPKAPK2;MAPKAPK2	Island
cg18715511	0.211379	4.88845	1.12839e-06	1.44245e-05	0.00279846	0.0432404	chr12	1058965	RAD52	Island
cg04785461	0.119294	4.88806	1.13058e-06	1.4447e-05	0.00280132	0.0244051	chr10	14996236	DCLRE1C;DCLRE1C;DCLRE1C;DCLRE1C	Island
cg16637619	0.131993	4.88758	1.13326e-06	1.44746e-05	0.00280517	0.0270057	chr18	56338508	MALT1;MALT1	Island
cg09730697	0.154677	4.88726	1.13507e-06	1.44932e-05	0.00280576	0.0316489	chr2	96931861	TMEM127;CIAO1	Island
cg27562717	0.111583	4.88733	1.13472e-06	1.44897e-05	0.00280576	0.022831	chr20	30193180	ID1;ID1;ID1;ID1	Island
cg09841203	0.111869	4.88663	1.13866e-06	1.45302e-05	0.00281139	0.022893	chr13	52733292	NEK3;NEK3;NEK3;NEK3	N_Shore
cg07944287	0.114161	4.88607	1.14185e-06	1.45629e-05	0.00281622	0.0233646	chr19	6110462	RFX2;RFX2;RFX2;RFX2	Island
cg20352410	0.0841588	4.885	1.14799e-06	1.4626e-05	0.0028269	0.017228	chr11	8710644	RPL27A	Island
cg01446164	0.129107	4.88431	1.15193e-06	1.46664e-05	0.00283319	0.0264329	chr11	2421746		Island
cg16953106	0.151396	4.88412	1.15303e-06	1.46777e-05	0.00283385	0.0309975	chr20	31350405	DNMT3B;DNMT3B;DNMT3B;DNMT3B;DNMT3B;DNMT3B	Island
cg00832850	0.137069	4.88397	1.15388e-06	1.46864e-05	0.00283401	0.0280651	chr1	25943841	MAN1C1	N_Shore
cg02213581	0.0939429	4.88338	1.15733e-06	1.47217e-05	0.0028393	0.0192373	chr3	50388192	TUSC4;CYB561D2;TUSC4	Island
cg12484045	0.108681	4.88322	1.1582e-06	1.47307e-05	0.00283951	0.022256	chr6	4136366	PECI;PECI;PECI;PECI	Island
cg19120746	0.109434	4.88291	1.16001e-06	1.47492e-05	0.00284156	0.0224116	chr1	117664515	TRIM45;TRIM45	Island
cg05287690	0.131464	4.88226	1.16379e-06	1.47879e-05	0.00284604	0.026927	chr4	153456344	FBXW7	Island
cg14956886	0.0978047	4.88212	1.1646e-06	1.47962e-05	0.00284604	0.0200332	chr4	151936654	LRBA;LRBA	Island
cg19044674	0.112085	4.88214	1.16447e-06	1.47948e-05	0.00284604	0.0229581	chr1	43232628	LEPRE1;LEPRE1;C1orf50	Island
cg14941457	0.121505	4.8811	1.17057e-06	1.48572e-05	0.00285627	0.024893	chr2	219824293	CDK5R2	Island
cg14423417	0.0954541	4.8803	1.17523e-06	1.49049e-05	0.00286121	0.0195591	chr22	46263018		Island
cg19549472	0.137037	4.88027	1.17542e-06	1.49068e-05	0.00286121	0.0280797	chr11	73019337	ARHGEF17	Island
cg24085655	0.167583	4.88034	1.17497e-06	1.49022e-05	0.00286121	0.0343383	chr6	35436189	RPL10A;RPL10A	Island
cg00548143	0.102034	4.87972	1.17864e-06	1.49397e-05	0.00286553	0.0209098	chr1	226891174	ITPKB	Island
cg03223185	0.124023	4.87963	1.17918e-06	1.49452e-05	0.00286553	0.0254164	chr6	15246159	JARID2	Island
cg17085299	0.124223	4.87931	1.18106e-06	1.49644e-05	0.00286616	0.0254592	chr19	46388932	IRF2BP1	Island
cg20896439	0.088108	4.87934	1.18087e-06	1.49624e-05	0.00286616	0.0180574	chr14	69727092	GALNTL1;GALNTL1	Island
cg19594360	-0.10193	-4.90521	1.03758e-06	1.49843e-05	0.00286845	0.0207799	chr1	151255303	ZNF687	Island
cg17818724	0.11371	4.87742	1.19221e-06	1.50781e-05	0.00288487	0.0233135	chr11	14379809	RRAS2;RRAS2;RRAS2	Island
cg03408893	0.119281	4.87729	1.19301e-06	1.50862e-05	0.00288489	0.0244565	chr10	15130909	ACBD7	Island
cg21825840	0.14464	4.87701	1.19466e-06	1.5103e-05	0.00288657	0.0296576	chr11	66025173	KLC2;KLC2;KLC2;KLC2;KLC2;KLC2;KLC2	Island
cg03727756	0.106432	4.87658	1.19726e-06	1.51294e-05	0.00288818	0.0218252	chr1	51425478	FAF1	Island
cg16896326	0.12952	4.87648	1.19785e-06	1.51355e-05	0.00288818	0.0265601	chr5	322134	AHRR	Island
cg17663101	0.14722	4.8765	1.1977e-06	1.5134e-05	0.00288818	0.0301898	chr3	49131524	QRICH1;QRICH1	Island
cg02702614	0.103697	4.87587	1.20147e-06	1.51723e-05	0.00289368	0.0212673	chr3	197282691	BDH1;BDH1;BDH1;BDH1;BDH1	Island
cg00874765	0.176926	4.87557	1.20327e-06	1.51906e-05	0.0028941	0.0362882	chr6	9425413		OpenSea
cg26431312	0.130791	4.87559	1.20315e-06	1.51894e-05	0.0028941	0.0268257	chr1	228270225	ARF1;ARF1;ARF1;ARF1	Island
cg09766769	0.166545	4.87538	1.20444e-06	1.52025e-05	0.00289484	0.0341604	chr16	4852830	ROGDI	Island
cg00160368	0.0961559	4.87442	1.21018e-06	1.52608e-05	0.00290287	0.0197266	chr8	66753754	PDE7A;PDE7A	Island
cg03392900	0.149143	4.87453	1.20952e-06	1.52541e-05	0.00290287	0.0305965	chr1	1167310	SDF4;SDF4;SDF4;SDF4;B3GALT6	Island
cg01462884	0.14139	4.87403	1.21258e-06	1.52852e-05	0.00290597	0.0290089	chr19	1848536	REXO1	Island
cg06977905	0.101541	4.87382	1.21382e-06	1.52978e-05	0.00290684	0.0208339	chr12	49454455		Island
cg12411846	0.131418	4.87357	1.21533e-06	1.53131e-05	0.00290821	0.0269655	chr5	176449687	ZNF346	Island
cg13931559	0.110368	4.87291	1.21934e-06	1.53538e-05	0.00291287	0.0226492	chr20	33146515	MAP1LC3A;MAP1LC3A	Island
cg27024417	0.156866	4.87303	1.21859e-06	1.53462e-05	0.00291287	0.0321906	chr1	32645813	TXLNA	Island
cg24873957	0.104827	4.87254	1.22159e-06	1.53766e-05	0.00291566	0.0215139	chr2	9563127	ITGB1BP1;ITGB1BP1;CPSF3	Island
cg15340124	0.101442	4.87239	1.22253e-06	1.53861e-05	0.00291593	0.0208198	chr12	102091314	CHPT1	Island
cg14497940	0.132018	4.87213	1.2241e-06	1.5402e-05	0.00291741	0.0270967	chr17	77815166		Island
cg10864318	0.13244	4.8712	1.2298e-06	1.54597e-05	0.00292452	0.0271885	chr6	117002220	KPNA5	Island
cg19733847	0.0967439	4.87113	1.23021e-06	1.54639e-05	0.00292452	0.0198607	chr19	8571072		Island
cg23054379	0.157011	4.87134	1.22893e-06	1.5451e-05	0.00292452	0.0322315	chr1	176176226	RFWD2;RFWD2;RFWD2;RFWD2	Island
cg22494001	0.118717	4.87022	1.23581e-06	1.55206e-05	0.00293371	0.0243761	chr6	119400041	FAM184A;FAM184A	Island
cg20656621	0.117691	4.86961	1.23954e-06	1.55583e-05	0.00293928	0.0241684	chr19	13858563	CCDC130	Island
cg11186127	0.121394	4.86877	1.24476e-06	1.5611e-05	0.0029477	0.0249332	chr7	152161195	LOC100128822	Island
cg16501701	0.0974556	4.86846	1.24667e-06	1.56303e-05	0.0029498	0.0200177	chr17	73852221	WBP2	Island
cg01699584	0.123599	4.86527	1.26664e-06	1.58317e-05	0.00298467	0.0254044	chr4	44450999	KCTD8	Island
cg04960243	0.16316	4.86533	1.26625e-06	1.58278e-05	0.00298467	0.0335352	chr6	43139870	SRF	Island
cg04749129	0.148702	4.86507	1.2679e-06	1.58443e-05	0.0029855	0.0305653	chr2	27008876	CENPA;CENPA	Island
cg07631383	0.106551	4.86491	1.26887e-06	1.58542e-05	0.00298579	0.0219019	chr7	131012765	MKLN1;MKLN1	Island
cg16464704	0.0935482	4.86369	1.27664e-06	1.59323e-05	0.00299893	0.019234	chr1	26249489		Island
cg00203463	0.125007	4.86274	1.28268e-06	1.5993e-05	0.00300407	0.0257071	chr9	140150331	COBRA1	Island
cg03861428	0.133181	4.86302	1.2809e-06	1.59751e-05	0.00300407	0.0273865	chr1	17380702	SDHB	Island
cg08095278	0.0966307	4.86286	1.28187e-06	1.59849e-05	0.00300407	0.0198712	chr1	155532814	ASH1L;LOC645676	Island
cg25204094	0.0927355	4.86277	1.28247e-06	1.59908e-05	0.00300407	0.0190705	chr9	100747473	ANP32B	Island
cg14628267	0.105982	4.86249	1.28423e-06	1.60085e-05	0.00300542	0.0217957	chr17	58469902	USP32	Island
cg11770404	0.169119	4.8622	1.28609e-06	1.60272e-05	0.0030058	0.0347823	chr20	60962048	RPS21	Island
cg23304339	0.146762	4.8623	1.28547e-06	1.6021e-05	0.0030058	0.0301836	chr19	37862045	ZNF527	Island
cg04415045	0.148826	4.86174	1.28903e-06	1.60567e-05	0.00300977	0.0306116	chr11	10315754	SBF2	Island
cg09968749	0.0685385	4.86133	1.2917e-06	1.60835e-05	0.00301322	0.0140987	chr6	32820966	PSMB9;PSMB9;TAP1	Island
cg18652923	0.153139	4.86043	1.2975e-06	1.61416e-05	0.00302254	0.0315074	chr2	109745344	SH3RF3;LOC100287216	Island
cg18751588	0.125956	4.85994	1.30062e-06	1.61728e-05	0.00302682	0.0259171	chr12	51566859	TFCP2	Island
cg19038968	0.123063	4.85929	1.30484e-06	1.62151e-05	0.00303315	0.0253253	chr11	61559962	C11orf10;FEN1	Island
cg21302194	0.102304	4.85856	1.30957e-06	1.62624e-05	0.00304042	0.0210565	chr4	155412348	DCHS2;DCHS2	Island
cg01372608	0.0998435	4.85747	1.3167e-06	1.63337e-05	0.00305065	0.0205546	chr1	116185223	VANGL1	Island
cg13953100	0.125732	4.85746	1.31674e-06	1.63341e-05	0.00305065	0.0258842	chr9	131486769	ZDHHC12	S_Shore
cg00382944	0.0924637	4.8569	1.32046e-06	1.63713e-05	0.00305286	0.0190376	chr1	55505532	PCSK9	Island
cg14922886	0.116792	4.85714	1.31889e-06	1.63556e-05	0.00305286	0.0240455	chr7	27239701	HOXA13;HOXA13	Island
cg14974711	0.108167	4.85697	1.32e-06	1.63666e-05	0.00305286	0.0222705	chr16	3096477	MMP25	Island
cg11009771	0.098698	4.85674	1.32148e-06	1.63814e-05	0.00305316	0.0203219	chr10	80063048		Island
cg16541385	0.0948714	4.8563	1.3244e-06	1.64106e-05	0.00305702	0.0195358	chr20	52825030	PFDN4	Island
cg04832318	0.11178	4.85568	1.32844e-06	1.64509e-05	0.00306294	0.0230204	chr3	185303823	SENP2	Island
cg06173720	0.0654735	4.85537	1.33051e-06	1.64715e-05	0.00306362	0.0134848	chr7	127670993	LRRC4;LRRC4;SND1	N_Shore
cg15951691	0.111537	4.85549	1.32969e-06	1.64633e-05	0.00306362	0.0229713	chr7	150065937	REPIN1;REPIN1;REPIN1;REPIN1;REPIN1;REPIN1	Island
cg16208433	0.0864505	4.855	1.33297e-06	1.6496e-05	0.00306659	0.0178065	chr16	50582056	NKD1	Island
cg02750587	0.127236	4.85462	1.33549e-06	1.65211e-05	0.00306954	0.0262093	chr1	85156370	SSX2IP;SSX2IP;SSX2IP;SSX2IP;SSX2IP	Island
cg25021051	0.0903945	4.8545	1.33627e-06	1.65289e-05	0.00306954	0.0186208	chr12	53448178	TENC1;TENC1;TENC1	Island
cg08813207	0.130329	4.85406	1.33922e-06	1.65583e-05	0.00307341	0.0268496	chr16	2198777	RAB26;RAB26	Island
cg22063259	0.110995	4.85312	1.34549e-06	1.66207e-05	0.0030834	0.0228709	chr15	74428820	ISLR2;ISLR2;ISLR2;ISLR2	Island
cg07923459	0.0804315	4.85258	1.34905e-06	1.66561e-05	0.0030852	0.016575	chr4	2937153	MFSD10;C4orf10;MFSD10	S_Shore
cg23163993	0.117189	4.85274	1.34803e-06	1.66459e-05	0.0030852	0.0241491	chr19	10829339	DNM2;DNM2;DNM2;DNM2	Island
cg24980367	0.0972995	4.85259	1.34899e-06	1.66555e-05	0.0030852	0.020051	chr3	49941378	MST1R	Island
cg01098656	0.146718	4.85207	1.35252e-06	1.66906e-05	0.00309001	0.0302383	chr10	1095069	IDI1	Island
cg01807919	0.0731296	4.85133	1.35745e-06	1.67396e-05	0.00309749	0.0150741	chr17	7518403	SHBG;FXR2	Island
cg00338928	0.121098	4.85103	1.35948e-06	1.67598e-05	0.00309901	0.0249633	chr2	43454817	ZFP36L2;LOC100129726	Island
cg18500469	0.0842321	4.85082	1.36088e-06	1.67736e-05	0.00309901	0.0173645	chr4	185089853	ENPP6	Island
cg24382801	0.126417	4.85087	1.36058e-06	1.67707e-05	0.00309901	0.0260606	chr6	37665291	MDGA1;MDGA1	Island
cg02714566	0.109574	4.85057	1.36259e-06	1.67906e-05	0.00310056	0.0225899	chr15	69706517	KIF23;KIF23	Island
cg02993943	0.11865	4.85023	1.36491e-06	1.68136e-05	0.00310163	0.0244627	chr7	39605861	C7orf36	Island
cg07195197	0.146116	4.85031	1.36438e-06	1.68084e-05	0.00310163	0.030125	chr16	1662150	IFT140	Island
cg24602243	0.114578	4.84999	1.36653e-06	1.68297e-05	0.00310301	0.0236244	chr5	14144425	TRIO	Island
cg20781835	0.152896	4.84976	1.36805e-06	1.68448e-05	0.0031042	0.0315265	chr1	249132477	ZNF672	Island
cg15199326	0.0817647	4.84962	1.36902e-06	1.68544e-05	0.00310437	0.01686	chr6	2842005	SERPINB1	Island
cg02729086	0.106835	4.84924	1.37159e-06	1.68799e-05	0.00310677	0.0220314	chr8	33330755	FUT10	Island
cg04790357	0.126769	4.84917	1.37207e-06	1.68846e-05	0.00310677	0.0261425	chr5	40680416	PTGER4;PTGER4	Island
cg15228247	0.127962	4.84822	1.37855e-06	1.69488e-05	0.00311699	0.0263936	chr6	34122832		Island
cg13749815	0.0909629	4.84694	1.38736e-06	1.7036e-05	0.00313089	0.0187671	chr15	76632420	ISL2	Island
cg20167126	0.149409	4.84685	1.38795e-06	1.70418e-05	0.00313089	0.030826	chr11	19735798	NAV2;NAV2;LOC100126784;NAV2	S_Shore
cg04075428	0.0952777	4.84638	1.39121e-06	1.70741e-05	0.00313363	0.0196596	chr1	204042338	SOX13;SOX13	Island
cg10168763	0.129162	4.84646	1.39064e-06	1.70684e-05	0.00313363	0.0266507	chr16	4166767	ADCY9	Island
cg05679397	0.0979694	4.84607	1.39333e-06	1.7095e-05	0.00313407	0.0202162	chr1	40041612	PABPC4;PABPC4;PABPC4	Island
cg08839913	0.193456	4.84586	1.39479e-06	1.71094e-05	0.00313407	0.0399218	chr15	44955982	SPG11;SPG11	Island
cg13800586	0.136483	4.84583	1.39498e-06	1.71113e-05	0.00313407	0.028165	chr2	242626324	DTYMK;DTYMK;DTYMK;DTYMK;DTYMK	Island
cg24083557	0.11696	4.84591	1.39444e-06	1.7106e-05	0.00313407	0.0241358	chr11	62420776	INTS5	Island
cg12317676	0.113945	4.84518	1.39954e-06	1.71563e-05	0.00314073	0.0235171	chr19	10981810	CARM1	Island
cg23774448	0.0852029	4.84503	1.40058e-06	1.71666e-05	0.00314101	0.0175857	chr6	41747732	FRS3;PRICKLE4	Island
cg00702693	0.122169	4.84482	1.40202e-06	1.71809e-05	0.00314202	0.0252164	chr1	153939769	SLC39A1;CREB3L4	Island
cg03326470	0.109766	4.84467	1.40305e-06	1.7191e-05	0.00314227	0.0226571	chr12	56709735	CNPY2;CNPY2	Island
cg16929802	0.0902129	4.84402	1.40756e-06	1.72355e-05	0.00314882	0.0186236	chr2	24150353	ATAD2B	Island
cg02030628	0.100988	4.84154	1.42496e-06	1.74069e-05	0.00317813	0.0208586	chr11	62554067	TMEM179B;TAF6L	Island
cg23843362	0.135681	4.84145	1.42564e-06	1.74136e-05	0.00317813	0.028025	chr10	104677600	CNNM2;CNNM2;CNNM2	Island
cg14807365	0.153158	4.84023	1.43423e-06	1.74979e-05	0.00319191	0.0316428	chr17	18908235	SLC5A10;SLC5A10;FAM83G	Island
cg11002791	0.125289	4.83998	1.43605e-06	1.75159e-05	0.00319357	0.0258863	chr17	40020981	KLHL11	Island
cg25643782	0.106449	4.83897	1.44322e-06	1.75863e-05	0.00320478	0.0219982	chr11	118978198	C2CD2L;C2CD2L	Island
cg27457323	0.0937905	4.83862	1.44571e-06	1.76107e-05	0.0032076	0.0193837	chr10	62538048	CDK1;CDC2;CDK1;CDK1;CDK1	Island
cg19303637	0.119776	4.83782	1.4515e-06	1.76674e-05	0.00321631	0.0247583	chr13	24153954	TNFRSF19;TNFRSF19	Island
cg11342106	0.0995096	4.83736	1.4548e-06	1.76998e-05	0.00322058	0.0205711	chr11	73020351	ARHGEF17	Island
cg07500976	0.15309	4.83666	1.4598e-06	1.77488e-05	0.00322787	0.031652	chr19	13261292	IER2;STX10;IER2	Island
cg02891664	0.167195	4.83624	1.46288e-06	1.77789e-05	0.0032298	0.0345714	chr4	1004678	FGFRL1;FGFRL1	Island
cg06000883	0.0858224	4.83616	1.46346e-06	1.77846e-05	0.0032298	0.017746	chr21	39288720	KCNJ6	Island
cg12048358	0.141056	4.83613	1.46364e-06	1.77863e-05	0.0032298	0.0291671	chr17	65373728	PITPNC1;PITPNC1	Island
cg20692059	0.0958558	4.83461	1.47473e-06	1.78949e-05	0.00324787	0.019827	chr14	23563979	C14orf119;ACIN1;ACIN1;ACIN1	Island
cg13204093	0.109409	4.83339	1.48366e-06	1.79821e-05	0.00326205	0.0226361	chr17	42277915		Island
cg01908660	0.130067	4.833	1.48652e-06	1.801e-05	0.00326547	0.0269123	chr15	65477569	CLPX	Island
cg26521024	0.109849	4.83249	1.49026e-06	1.80465e-05	0.00327044	0.0227313	chr13	45151950	TSC22D1	Island
cg17507360	0.110898	4.83168	1.49625e-06	1.81048e-05	0.00327936	0.0229523	chr4	1003834		Island
cg05064002	0.113008	4.82973	1.51073e-06	1.82458e-05	0.00330324	0.0233984	chr19	17858612	FCHO1;FCHO1;FCHO1;FCHO1	Island
cg07933199	0.115827	4.82909	1.51553e-06	1.82925e-05	0.00330836	0.0239853	chr3	192635636	C3orf59;C3orf59	Island
cg13874629	0.130558	4.82912	1.51534e-06	1.82906e-05	0.00330836	0.0270355	chr10	6186647	PFKFB3	Island
cg12222460	0.130517	4.82891	1.51689e-06	1.83057e-05	0.00330909	0.0270282	chr6	14211743		Island
cg06753949	0.10069	4.8284	1.52067e-06	1.83424e-05	0.00331074	0.0208537	chr19	15334309		Island
cg07787248	0.103424	4.82846	1.52024e-06	1.83382e-05	0.00331074	0.0214198	chr1	36851643	STK40	Island
cg22711251	0.090458	4.82857	1.51944e-06	1.83304e-05	0.00331074	0.0187339	chr1	110198809	GSTM4;GSTM4;GSTM4;GSTM4;GSTM4	Island
cg21174644	0.131818	4.82821	1.5221e-06	1.83563e-05	0.00331159	0.0273016	chr6	32939507	BRD2;BRD2	Island
cg00279406	0.101793	4.82794	1.52413e-06	1.8376e-05	0.00331183	0.0210842	chr1	226924739	ITPKB	Island
cg02836586	0.112629	4.82797	1.52392e-06	1.83739e-05	0.00331183	0.0233283	chr3	53381828	DCP1A	Island
cg03614664	0.101251	4.82754	1.52721e-06	1.84059e-05	0.00331557	0.0209736	chr22	41346948	RBX1	Island
cg27169819	0.0918984	4.82718	1.52993e-06	1.84323e-05	0.00331867	0.0190377	chr17	79388690	BAHCC1	Island
cg08042975	0.100339	4.82673	1.53328e-06	1.84648e-05	0.00332285	0.0207883	chr2	213402433	ERBB4;ERBB4	Island
cg02096434	0.189216	4.82609	1.53815e-06	1.8512e-05	0.00332804	0.039207	chr16	53088772	CHD9	Island
cg10055227	0.106771	4.82609	1.53816e-06	1.85121e-05	0.00332804	0.0221238	chr16	58768320	GOT2	Island
cg18196782	0.149823	4.8257	1.54113e-06	1.85409e-05	0.00333155	0.0310469	chr1	232941176	KIAA1383	Island
cg20333927	0.0986295	4.82507	1.54594e-06	1.85874e-05	0.00333825	0.0204411	chr1	25942975	MAN1C1	Island
cg22653602	0.133075	4.82465	1.54915e-06	1.86185e-05	0.00334217	0.0275823	chr6	90529138	MDN1	Island
cg11703011	0.111546	4.82419	1.55264e-06	1.86523e-05	0.00334657	0.0231222	chr2	224903461	SERPINE2;SERPINE2;SERPINE2	Island
cg20966972	0.0825872	4.82365	1.55678e-06	1.86924e-05	0.00335208	0.0171213	chr8	41909463	MYST3;MYST3;MYST3;MYST3;MYST3;MYST3	Island
cg12811419	0.144539	4.8229	1.56255e-06	1.87481e-05	0.00335873	0.0299694	chr2	27256009	TMEM214;TMEM214	Island
cg26671652	-0.0777824	-4.84917	1.3721e-06	1.87458e-05	0.00335873	0.0160404	chr19	58446312	ZNF418	N_Shore
cg19447973	0.0828136	4.8226	1.5649e-06	1.87708e-05	0.00336113	0.017172	chr2	36825273	FEZ2;FEZ2	Island
cg05135397	0.125949	4.82095	1.57771e-06	1.88944e-05	0.00338159	0.0261253	chr12	108956758	ISCU;ISCU	Island
cg00611429	0.0886244	4.82038	1.58215e-06	1.89373e-05	0.00338672	0.0183854	chr11	64072922	ESRRA	Island
cg04488845	0.115902	4.82032	1.58263e-06	1.89419e-05	0.00338672	0.0240444	chr11	19262618	E2F8	Island
cg06632154	0.094191	4.82016	1.58389e-06	1.8954e-05	0.00338721	0.0195411	chr14	69445295	ACTN1;ACTN1;ACTN1	Island
cg20747000	0.115458	4.81995	1.58552e-06	1.89698e-05	0.00338834	0.0239543	chr18	500323	COLEC12	Island
cg14849431	0.152504	4.81815	1.59967e-06	1.91059e-05	0.00340938	0.031652	chr6	30457724	HLA-E	Island
cg17304336	0.109957	4.81814	1.59973e-06	1.91065e-05	0.00340938	0.0228214	chr11	65343565	EHBP1L1;EHBP1L1	Island
cg08335583	0.114088	4.8175	1.60476e-06	1.91549e-05	0.00341633	0.023682	chr16	28857735	TUFM	Island
cg23867624	0.132643	4.81686	1.60982e-06	1.92035e-05	0.00342222	0.0275373	chr6	1610197	FOXC1	Island
cg24337993	0.132867	4.81682	1.61018e-06	1.9207e-05	0.00342222	0.027584	chr17	1171587		Island
cg13537196	0.15057	4.81669	1.61123e-06	1.92171e-05	0.00342233	0.0312602	chr9	15553060	C9orf93	Island
cg01269670	0.149175	4.81516	1.62336e-06	1.93335e-05	0.00344136	0.0309802	chr7	149411377	KRBA1	Island
cg12501923	0.125047	4.81418	1.6313e-06	1.94095e-05	0.00345319	0.0259747	chr17	73937416	FBF1	Island
cg06657462	0.114484	4.8139	1.63351e-06	1.94307e-05	0.00345526	0.0237819	chr10	94608040	EXOC6;EXOC6	Island
cg18154878	0.10287	4.8116	1.65211e-06	1.96087e-05	0.00348518	0.0213796	chr11	62420793	INTS5	Island
cg02449978	0.107178	4.81107	1.65648e-06	1.96505e-05	0.00348786	0.0222773	chr3	48230167	CDC25A;CDC25A	Island
cg14015337	0.0960813	4.81104	1.65672e-06	1.96528e-05	0.00348786	0.019971	chr9	505571	KANK1	Island
cg14221884	0.112547	4.81126	1.65488e-06	1.96352e-05	0.00348786	0.0233924	chr12	63328524	PPM1H;PPM1H	Island
cg10391950	0.0882042	4.81042	1.66177e-06	1.9701e-05	0.00349468	0.0183361	chr15	68871866	CORO2B	Island
cg12532398	0.127936	4.80962	1.66834e-06	1.97637e-05	0.00350409	0.0266	chr4	103997887	NHEDC2;NHEDC2	Island
cg15451272	-0.127276	-4.83526	1.46995e-06	1.98098e-05	0.00351053	0.0263224	chr1	25071355	CLIC4	Island
cg09379162	0.14065	4.80873	1.67568e-06	1.98337e-05	0.00351304	0.0292489	chr12	26267213		Island
cg04151839	0.12163	4.80809	1.68096e-06	1.9884e-05	0.00352022	0.0252969	chr8	146126807	ZNF250;ZNF250;ZNF250;ZNF250	Island
cg00101895	0.157433	4.80691	1.69076e-06	1.99773e-05	0.003535	0.0327514	chr6	108279135	SEC63	Island
cg19104656	0.126765	4.80674	1.6921e-06	1.999e-05	0.00353552	0.0263724	chr6	30882087	VARS2;VARS2;VARS2;VARS2;VARS2	Island
cg27619163	0.13877	4.80636	1.69529e-06	2.00203e-05	0.00353914	0.0288722	chr17	7982806	ALOX12B	Island
cg03039172	0.136177	4.80617	1.69693e-06	2.0036e-05	0.00354017	0.0283338	chr19	46273153	DMPK;DMPK;SIX5;DMPK;DMPK	Island
cg08167214	0.10565	4.80582	1.69982e-06	2.00634e-05	0.00354324	0.0219837	chr16	81040017	CENPN;CENPN;CENPN;C16orf61	N_Shore
cg27133713	0.175658	4.8057	1.70083e-06	2.0073e-05	0.00354324	0.0365519	chr22	42765138		Island
cg05038977	0.13202	4.80536	1.7037e-06	2.01003e-05	0.00354631	0.0274735	chr17	7476167	EIF4A1	Island
cg13948548	0.123955	4.80483	1.7081e-06	2.01421e-05	0.00355195	0.025798	chr5	179718531	MAPK9;MAPK9;MAPK9;MAPK9;MAPK9	Island
cg06689961	0.188194	4.80459	1.71012e-06	2.01612e-05	0.00355336	0.0391695	chr12	12870959	CDKN1B	Island
cg10141457	0.16496	4.80448	1.71102e-06	2.01698e-05	0.00355336	0.0343345	chr11	66360495	CCDC87;CCDC87;CCS	Island
cg11846097	0.108879	4.8034	1.72015e-06	2.02565e-05	0.00356688	0.022667	chr21	38640053	DSCR3	Island
cg13384341	0.0945403	4.80323	1.72159e-06	2.02701e-05	0.00356693	0.0196826	chr11	130184762	ZBTB44	S_Shore
cg21437766	0.0913315	4.80315	1.72227e-06	2.02765e-05	0.00356693	0.0190149	chr7	73498314	LIMK1;LIMK1	Island
cg25611931	0.135412	4.80268	1.72625e-06	2.03142e-05	0.00357181	0.028195	chr11	118978508	C2CD2L	Island
cg10620501	0.122126	4.80094	1.7411e-06	2.04548e-05	0.00359233	0.0254379	chr8	37620046	PROSC	Island
cg17959324	0.133229	4.80087	1.74173e-06	2.04608e-05	0.00359233	0.0277511	chr19	42747065	GSK3A	Island
cg25538602	0.190081	4.80089	1.74152e-06	2.04589e-05	0.00359233	0.0395929	chr17	43299180	FMNL1	Island
cg02290823	0.119957	4.80048	1.74504e-06	2.04921e-05	0.00359481	0.0249886	chr19	10947236	TMED1	Island
cg16590515	0.101462	4.80032	1.74639e-06	2.05049e-05	0.00359481	0.0211365	chr5	79551618	SERINC5	Island
cg19545621	0.154271	4.80035	1.74617e-06	2.05028e-05	0.00359481	0.0321375	chr2	208491029	FAM119A;FAM119A	Island
cg02603366	0.135446	4.80007	1.74856e-06	2.05254e-05	0.00359665	0.0282175	chr20	60962040	RPS21	Island
cg25509782	0.12726	4.79967	1.75202e-06	2.05581e-05	0.00360063	0.0265143	chr9	108210743	FSD1L;FSD1L;FSD1L	Island
cg17002091	0.149221	4.79944	1.75397e-06	2.05765e-05	0.00360124	0.0310913	chr14	100772763	SLC25A29;MIR345;SLC25A29	Island
cg25660961	0.0910852	4.79938	1.7545e-06	2.05815e-05	0.00360124	0.0189785	chr1	17764073	RCC2;RCC2	Island
cg01571407	0.200338	4.79912	1.75677e-06	2.06029e-05	0.00360323	0.0417447	chr16	12009700	GSPT1;GSPT1;GSPT1;GSPT1;GSPT1	Island
cg15045943	0.118065	4.7988	1.75951e-06	2.06288e-05	0.00360601	0.024603	chr5	171614719	STK10	Island
cg09603188	0.103114	4.79809	1.76568e-06	2.06871e-05	0.00361444	0.0214907	chr17	41791282		Island
cg15147060	0.130766	4.79788	1.76751e-06	2.07043e-05	0.0036157	0.0272549	chr3	88108213	CGGBP1;CGGBP1	Island
cg01719141	0.0771028	4.79692	1.77586e-06	2.0783e-05	0.00362769	0.0160734	chr9	140513215	C9orf37;C9orf37;EHMT1;EHMT1	Island
cg13740771	0.109994	4.79678	1.77708e-06	2.07946e-05	0.00362794	0.0229307	chr20	3026904	MRPS26	Island
cg17587138	0.135011	4.79647	1.77977e-06	2.08199e-05	0.00362875	0.028148	chr20	60758083	GTPBP5;GTPBP5	Island
cg20691617	-0.052341	-4.82259	1.56497e-06	2.08294e-05	0.00362875	0.0108533	chr2	85142974		OpenSea
cg24793625	0.113512	4.79655	1.77907e-06	2.08133e-05	0.00362875	0.0236652	chr19	56165307	U2AF2;U2AF2	Island
cg04543026	0.0873558	4.79556	1.78774e-06	2.08949e-05	0.00363489	0.018216	chr1	110453888	CSF1;CSF1;CSF1;CSF1	Island
cg26490839	0.132525	4.79561	1.78735e-06	2.08913e-05	0.00363489	0.0276346	chr19	49999468	RPS11	Island
cg26975609	0.113592	4.79567	1.78683e-06	2.08864e-05	0.00363489	0.0236864	chr7	150777587	FASTK;FASTK	N_Shore
cg05947570	0.165348	4.79458	1.79638e-06	2.09762e-05	0.00364726	0.0344864	chr10	89623020	PTEN;KILLIN;KILLIN	Island
cg04600406	0.108286	4.7943	1.79888e-06	2.09997e-05	0.00364959	0.0225865	chr19	1605414	UQCR;UQCR	Island
cg24528297	0.0869334	4.79386	1.80271e-06	2.10357e-05	0.00365408	0.0181343	chr14	103995361	TRMT61A	N_Shore
cg05236391	0.105087	4.79339	1.80687e-06	2.10748e-05	0.00365911	0.0219234	chr19	6361348	CLPP	N_Shore
cg03784628	0.113557	4.79295	1.81085e-06	2.11121e-05	0.00366383	0.0236925	chr11	64059937	KCNK4	Island
cg02198017	0.101137	4.79268	1.8132e-06	2.11342e-05	0.00366433	0.0211024	chr14	103801143	EIF5;EIF5	Island
cg12236822	0.111303	4.79251	1.81471e-06	2.11484e-05	0.00366433	0.0232243	chr1	169076076	ATP1B1;ATP1B1	Island
cg17252605	0.110391	4.79255	1.81438e-06	2.11453e-05	0.00366433	0.0230339	chr4	143767670	INPP4B;INPP4B	Island
cg25692835	0.140757	4.79243	1.81549e-06	2.11557e-05	0.00366433	0.0293707	chr2	99224894	C2orf64;UNC50;C2orf64	Island
cg04220579	0.121389	4.79195	1.8197e-06	2.11952e-05	0.00366821	0.0253318	chr7	915756	C7orf20	Island
cg10671167	0.0765975	4.79191	1.82005e-06	2.11985e-05	0.00366821	0.0159847	chr7	39988923	CDK13;CDK13	Island
cg26556918	0.171969	4.79134	1.82517e-06	2.12465e-05	0.00367475	0.0358917	chr2	203735866	ICA1L;ICA1L	N_Shore
cg01374049	0.109525	4.79115	1.82685e-06	2.12622e-05	0.00367571	0.0228598	chr6	53660053	LRRC1;LRRC1	Island
cg17925360	0.131633	4.79101	1.82815e-06	2.12744e-05	0.00367605	0.0274751	chr2	201981146	CFLAR;CFLAR;CFLAR;CFLAR	Island
cg02876672	0.117019	4.79033	1.83428e-06	2.13318e-05	0.00368421	0.0244281	chr12	107349508	C12orf23	Island
cg22340210	0.105614	4.79015	1.83586e-06	2.13466e-05	0.00368499	0.0220481	chr7	44122224	POLM	Island
cg02522681	0.123822	4.78974	1.83956e-06	2.13813e-05	0.00368921	0.0258515	chr16	69345610	VPS4A	Island
cg08297053	0.0925044	4.78841	1.85159e-06	2.14938e-05	0.0037059	0.0193184	chr16	30905110	BCL7C;MIR762	N_Shore
cg10367743	0.134145	4.78836	1.8521e-06	2.14985e-05	0.0037059	0.0280149	chr4	15003669		Island
cg00389713	0.182809	4.78722	1.86247e-06	2.15954e-05	0.00371903	0.0381869	chr6	43138877	SRF	Island
cg20758982	0.0917659	4.78725	1.86217e-06	2.15926e-05	0.00371903	0.0191688	chr6	74162072	C6orf150	Island
cg20121715	0.0888021	4.78696	1.86481e-06	2.16173e-05	0.00371924	0.0185508	chr22	39640505	PDGFB;PDGFB	Island
cg25236904	0.117109	4.78699	1.86451e-06	2.16144e-05	0.00371924	0.0244639	chr12	132568643	EP400NL	Island
cg07813961	0.122333	4.78647	1.86934e-06	2.16595e-05	0.00372474	0.025558	chr3	48956311	C3orf71;ARIH2;ARIH2	Island
cg01866521	0.0956092	4.78606	1.87308e-06	2.16944e-05	0.00372754	0.0199766	chr11	64646436	EHD1	Island
cg11371394	0.10466	4.78579	1.87552e-06	2.17172e-05	0.00372754	0.0218689	chr2	105946583	TGFBRAP1;TGFBRAP1	Island
cg14229702	0.120952	4.78584	1.87513e-06	2.17136e-05	0.00372754	0.0252729	chr15	89164377	AEN	Island
cg22226765	0.106555	4.78597	1.87387e-06	2.17018e-05	0.00372754	0.022264	chr17	73257283	GGA3;MRPS7;GGA3	Island
cg20928447	0.111722	4.78558	1.87745e-06	2.17352e-05	0.00372855	0.0233456	chr15	101817327	SELS;SELS	Island
cg27543403	0.117739	4.78548	1.87838e-06	2.17438e-05	0.00372855	0.0246034	chr5	58335880	PDE4D;PDE4D;PDE4D	Island
cg05422897	0.13337	4.78507	1.88217e-06	2.17791e-05	0.00373283	0.0278721	chr2	113403145	SLC20A1	Island
cg26003967	0.0991213	4.78484	1.88427e-06	2.17987e-05	0.00373441	0.0207157	chr1	933987		Island
cg04776990	0.116286	4.7845	1.88741e-06	2.1828e-05	0.00373764	0.0243047	chr17	42853002	ADAM11	Island
cg16497424	0.0906657	4.78424	1.88984e-06	2.18506e-05	0.00373928	0.0189509	chr10	135191798	PAOX;PAOX;PAOX	Island
cg22303084	0.119869	4.78415	1.89066e-06	2.18583e-05	0.00373928	0.0250554	chr18	61637694	SERPINB8;SERPINB8;SERPINB8	Island
cg27414860	0.114802	4.78398	1.89227e-06	2.18732e-05	0.00374006	0.0239971	chr16	4852427	ROGDI	Island
cg01467209	0.0879298	4.78288	1.90253e-06	2.19687e-05	0.0037546	0.0183843	chr8	144680214	EEF1D;EEF1D;TIGD5;EEF1D;EEF1D;EEF1D;EEF1D;EEF1D	Island
cg25308231	0.102011	4.78225	1.90838e-06	2.2023e-05	0.0037621	0.0213312	chr11	120894785	TBCEL;TBCEL	Island
cg00177496	0.118944	4.78162	1.91428e-06	2.20778e-05	0.00376433	0.0248753	chr3	197283127	BDH1;BDH1;BDH1	Island
cg02517524	0.110763	4.78172	1.91337e-06	2.20694e-05	0.00376433	0.0231638	chr22	23412814	RTDR1;GNAZ	Island
cg09353354	0.118104	4.78166	1.91385e-06	2.20739e-05	0.00376433	0.0246994	chr19	7460276	ARHGEF18	Island
cg23123679	0.0994915	4.78165	1.91397e-06	2.20749e-05	0.00376433	0.0208069	chr12	49351256	ARF3	Island
cg22682162	0.107516	4.78124	1.91789e-06	2.21113e-05	0.00376825	0.022487	chr6	97731065	MIR548H3;C6orf167	Island
cg01423563	0.112991	4.78077	1.9223e-06	2.21523e-05	0.00377066	0.0236346	chr3	9851850	TTLL3	Island
cg01607934	0.141977	4.78059	1.92392e-06	2.21673e-05	0.00377066	0.0296985	chr19	57751816	ZNF805;ZNF805	N_Shore
cg10742605	0.196999	4.78066	1.92329e-06	2.21614e-05	0.00377066	0.0412074	chr3	18485411		Island
cg25390230	0.0900986	4.78077	1.92223e-06	2.21517e-05	0.00377066	0.018846	chr3	32612502	DYNC1LI1	Island
cg06731125	0.093783	4.78	1.92954e-06	2.22194e-05	0.00377774	0.0196199	chr10	21462653	NEBL	Island
cg07687548	0.12225	4.77971	1.9323e-06	2.22451e-05	0.00378032	0.0255768	chr2	172965280	DLX2	Island
cg16104446	0.124396	4.77919	1.93723e-06	2.22907e-05	0.00378629	0.0260287	chr8	48873951	MCM4;MCM4;PRKDC;PRKDC	S_Shore
cg26353328	0.112778	4.77851	1.94368e-06	2.23505e-05	0.00379465	0.023601	chr8	42010408	AP3M2;AP3M2	Island
cg11992317	0.0911125	4.77835	1.94519e-06	2.23644e-05	0.00379523	0.0190678	chr20	44520160	CTSA;CTSA;NEURL2;CTSA	Island
cg08308556	0.138089	4.77769	1.95144e-06	2.24223e-05	0.00380326	0.0289029	chr6	157342734	ARID1B;ARID1B;ARID1B	Island
cg06658816	0.107969	4.77646	1.96322e-06	2.25312e-05	0.00381993	0.0226045	chr1	9242956		Island
cg03457528	0.0584868	4.77625	1.96528e-06	2.25502e-05	0.00382136	0.0122453	chr8	128806865	MIR1204;PVT1	Island
cg04703844	0.145886	4.77599	1.96775e-06	2.25731e-05	0.0038221	0.0305457	chr8	74207197	RPL7;RDH10	Island
cg15423407	0.122226	4.77586	1.96905e-06	2.25851e-05	0.0038221	0.0255924	chr12	56223464	DNAJC14	Island
cg17834180	0.101303	4.77584	1.9692e-06	2.25864e-05	0.0038221	0.0212116	chr10	124768240	IKZF5;IKZF5;ACADSB	Island
cg16192916	0.0855492	4.77562	1.97137e-06	2.26065e-05	0.0038237	0.0179137	chr2	54197794	PSME4	Island
cg07322981	0.121777	4.77468	1.98042e-06	2.269e-05	0.00383603	0.0255048	chr2	86850757	RNF103;RNF103	Island
cg16836355	0.0814197	4.77443	1.98289e-06	2.27128e-05	0.00383808	0.0170533	chr15	41218333		Island
cg06814637	0.0968425	4.774	1.98698e-06	2.27505e-05	0.00384265	0.0202854	chr1	36554277	ADPRHL2	N_Shore
cg16048537	0.111804	4.77368	1.99018e-06	2.278e-05	0.00384582	0.023421	chr5	39074780	RICTOR	Island
cg02008025	0.0945426	4.7734	1.99289e-06	2.28049e-05	0.00384643	0.0198061	chr2	102314465	MAP4K4;MAP4K4;MAP4K4	Island
cg08322528	0.0796024	4.77349	1.99202e-06	2.27969e-05	0.00384643	0.0166759	chr2	201981135	CFLAR;CFLAR;CFLAR;CFLAR	Island
cg23901904	0.104178	4.77324	1.99442e-06	2.2819e-05	0.00384701	0.0218254	chr1	10855062	CASZ1;CASZ1	Island
cg03111502	0.102897	4.77301	1.99664e-06	2.28395e-05	0.00384866	0.021558	chr11	124609885	NRGN;NRGN;NRGN;NRGN	Island
cg14835962	0.0863718	4.77279	1.99881e-06	2.28595e-05	0.00385023	0.0180967	chr22	21355944	THAP7;THAP7;FLJ39582;FLJ39582	N_Shore
cg07594478	0.11846	4.77243	2.00238e-06	2.28923e-05	0.00385395	0.0248218	chr15	72766470	ARIH1	Island
cg22464200	0.104973	4.77157	2.0108e-06	2.29698e-05	0.00386519	0.0219997	chr3	175338357	NAALADL2	OpenSea
cg01372689	0.0906163	4.77119	2.01453e-06	2.30041e-05	0.00386736	0.0189924	chr17	79670048	MRPL12	Island
cg24800130	-0.0492005	-4.79747	1.77109e-06	2.30002e-05	0.00386736	0.0102555	chr19	1885442	FAM108A1;FAM108A1;FAM108A1;FAM108A1	Island
cg07378091	0.114658	4.77088	2.01759e-06	2.30323e-05	0.00387028	0.0240329	chr19	12662277	ZNF564;ZNF564	Island
cg25352856	0.190818	4.77047	2.02158e-06	2.30689e-05	0.00387463	0.0399997	chr1	180472145	ACBD6	Island
cg08344341	0.0999208	4.77	2.0263e-06	2.31122e-05	0.00387998	0.0209478	chr5	36151993	LMBRD2;SKP2;SKP2;LMBRD2	Island
cg19859486	0.172706	4.76989	2.02739e-06	2.31223e-05	0.00387998	0.0362076	chr3	45730655	SACM1L	Island
cg13744917	0.13793	4.76894	2.03678e-06	2.32085e-05	0.00389262	0.0289227	chr1	2986538	PRDM16;PRDM16	Island
cg11135003	0.0913194	4.76873	2.03886e-06	2.32276e-05	0.00389357	0.0191496	chr1	225998164	EPHX1	Island
cg12589526	0.10731	4.76864	2.03975e-06	2.32357e-05	0.00389357	0.0225032	chr18	12702791	PSMG2;CEP76	Island
cg02385091	0.0932528	4.76847	2.0415e-06	2.32518e-05	0.00389445	0.0195561	chr10	5931783	ANKRD16;FBXO18;ANKRD16;ANKRD16;ANKRD16;ANKRD16;ANKRD16	Island
cg13071326	0.117918	4.76821	2.04405e-06	2.32751e-05	0.00389655	0.0247301	chr7	75368332	HIP1	Island
cg13549897	0.144756	4.76771	2.04913e-06	2.33217e-05	0.00390254	0.0303617	chr1	70820344	HHLA3;ANKRD13C;HHLA3;HHLA3;HHLA3;ANKRD13C	Island
cg18022279	0.187905	4.76707	2.05549e-06	2.338e-05	0.00391013	0.0394173	chr1	231473268	C1orf124;C1orf124;EXOC8	Island
cg23431730	0.104164	4.76687	2.05755e-06	2.33989e-05	0.00391013	0.0218518	chr12	53887070	MAP3K12	Island
cg26991812	0.122966	4.76686	2.05763e-06	2.33996e-05	0.00391013	0.0257961	chr17	27621123	NUFIP2;NUFIP2	N_Shore
cg16376036	-0.0503269	-4.79284	1.81175e-06	2.34224e-05	0.00391211	0.0105004	chr11	117015095	PAFAH1B2;PAFAH1B2	Island
cg13193228	0.0826971	4.7656	2.07035e-06	2.3516e-05	0.00392411	0.0173529	chr1	182808939	DHX9	Island
cg20459332	0.132275	4.76567	2.06962e-06	2.35093e-05	0.00392411	0.0277558	chr12	121837991	RNF34;RNF34;RNF34;RNF34	Island
cg08158076	0.108694	4.76448	2.08163e-06	2.36191e-05	0.00393766	0.0228133	chr1	90287038	LRRC8D;LRRC8D	Island
cg09186685	0.0830397	4.76455	2.08095e-06	2.36129e-05	0.00393766	0.0174287	chr16	22217479	EEF2K	Island
cg27067269	0.119539	4.76411	2.08544e-06	2.36539e-05	0.00394164	0.0250916	chr10	48355070	ZNF488	Island
cg01423820	0.133717	4.76396	2.08695e-06	2.36677e-05	0.00394211	0.0280685	chr14	77228690	VASH1;VASH1	Island
cg20959232	0.074793	4.76306	2.0961e-06	2.37512e-05	0.00395238	0.0157027	chr11	130184920	ZBTB44	S_Shore
cg27193795	0.13068	4.76312	2.09556e-06	2.37463e-05	0.00395238	0.0274358	chr17	79518817	C17orf70;C17orf70	Island
cg04394362	0.125932	4.76293	2.0975e-06	2.3764e-05	0.00395268	0.0264401	chr9	131790248	SH3GLB2	Island
cg11125146	0.11793	4.76277	2.09915e-06	2.3779e-05	0.00395336	0.0247608	chr6	139695672	CITED2;CITED2;CITED2;CITED2	Island
cg16265552	0.110149	4.76248	2.10207e-06	2.38056e-05	0.00395526	0.0231286	chr3	113667068	ZDHHC23	Island
cg27287808	0.128574	4.76241	2.10282e-06	2.38125e-05	0.00395526	0.0269977	chr1	45266048	PLK3;PLK3	Island
cg07224438	0.128895	4.7618	2.10904e-06	2.38692e-05	0.00396103	0.0270685	chr2	97426485	CNNM4	Island
cg27598621	0.0976992	4.76184	2.10868e-06	2.38659e-05	0.00396103	0.0205171	chr11	125034439	PKNOX2	Island
cg01023778	0.100692	4.76111	2.11617e-06	2.39341e-05	0.00396633	0.0211489	chr6	35436165	RPL10A	Island
cg03960699	0.149117	4.76127	2.11452e-06	2.39191e-05	0.00396633	0.0313188	chr2	61697528	USP34	OpenSea
cg11064797	0.089266	4.76113	2.11595e-06	2.39321e-05	0.00396633	0.0187489	chr5	141016628	RELL2;RELL2;RELL2;HDAC3;RELL2	Island
cg21010566	0.115433	4.75931	2.13483e-06	2.41039e-05	0.00399262	0.0242541	chr7	105925537	NAMPT;NAMPT	Island
cg10894441	0.127284	4.75919	2.13616e-06	2.4116e-05	0.00399279	0.026745	chr11	111169905	C11orf92;C11orf93	Island
cg03380406	0.100659	4.75874	2.14083e-06	2.41584e-05	0.00399798	0.0211525	chr9	114393978	DNAJC25;DNAJC25-GNG10	Island
cg24093236	0.122094	4.75817	2.1468e-06	2.42126e-05	0.00400511	0.0256599	chr19	42784384		Island
cg09293699	0.251989	4.7572	2.15699e-06	2.43052e-05	0.0040174	0.05297	chr16	81040972	CENPN;CENPN;CENPN;C16orf61	Island
cg26522057	0.112405	4.75715	2.15744e-06	2.43092e-05	0.0040174	0.0236286	chr16	67184562	B3GNT9	Island
cg22639768	0.113174	4.75673	2.16188e-06	2.43495e-05	0.00402222	0.0237924	chr10	61122535	FAM13C;FAM13C;FAM13C;FAM13C;FAM13C	Island
cg00843398	0.109296	4.75555	2.17439e-06	2.44629e-05	0.0040391	0.0229829	chr6	24403479	MRS2	Island
cg00782057	0.0733106	4.75537	2.17631e-06	2.44802e-05	0.0040401	0.0154164	chr8	80679670	HEY1;HEY1	Island
cg04061197	0.0784683	4.75502	2.18004e-06	2.45141e-05	0.00404383	0.0165022	chr8	67624732	SGK3	Island
cg17823076	-0.0797554	-4.78087	1.92137e-06	2.45511e-05	0.00404809	0.0166822	chr12	53574937	ZNF740;CSAD	Island
cg04862097	0.102555	4.75435	2.18714e-06	2.45783e-05	0.00404887	0.0215708	chr4	2795456	SH3BP2	Island
cg24640800	0.0809474	4.7544	2.18656e-06	2.45731e-05	0.00404887	0.0170258	chr6	107436527	BEND3	Island
cg10459515	0.153148	4.75417	2.18901e-06	2.45952e-05	0.0040498	0.0322133	chr6	136611098	BCLAF1;BCLAF1;BCLAF1	Island
cg16395133	0.0883961	4.754	2.19088e-06	2.46122e-05	0.00405074	0.0185941	chr6	150326394	RAET1K	Island
cg02463426	0.120777	4.75319	2.1995e-06	2.46901e-05	0.00405986	0.0254097	chr19	16683387	SLC35E1	Island
cg08278648	0.0769574	4.75302	2.20135e-06	2.47068e-05	0.00405986	0.0161913	chr17	27503704	MYO18A;MYO18A	Island
cg12364570	0.105104	4.75284	2.20324e-06	2.47239e-05	0.00405986	0.022114	chr5	134074118	CAMLG	Island
cg18728699	0.104588	4.7531	2.2005e-06	2.46991e-05	0.00405986	0.0220042	chr15	90931313	IQGAP1	Island
cg25395108	0.132923	4.75286	2.20303e-06	2.4722e-05	0.00405986	0.0279669	chr6	167412704	FGFR1OP;FGFR1OP	Island
cg17900199	-0.0553622	-4.77779	1.95053e-06	2.48492e-05	0.00407858	0.0115874	chr10	1156548	WDR37	OpenSea
cg24802241	0.144838	4.75073	2.22607e-06	2.493e-05	0.00408997	0.0304875	chr5	137673902	FAM53C;FAM53C;FAM53C	Island
cg17205803	0.123819	4.75051	2.22842e-06	2.49512e-05	0.00409158	0.0260643	chr17	74733313	MIR636;MFSD11;SFRS2;SFRS2	Island
cg02770946	0.120631	4.75025	2.23128e-06	2.49769e-05	0.00409208	0.0253946	chr19	10401731	ICAM5	Island
cg14243741	-0.0563407	-4.77651	1.96273e-06	2.49736e-05	0.00409208	0.0117954	chr11	2721817	KCNQ1OT1;KCNQ1;KCNQ1	Island
cg01062691	0.0839194	4.74984	2.23568e-06	2.50165e-05	0.00409671	0.0176678	chr16	11763141	SNN	Island
cg09419486	0.102301	4.7497	2.23721e-06	2.50303e-05	0.0040971	0.0215385	chr15	60690242	ANXA2;ANXA2;ANXA2;ANXA2	Island
cg22397783	0.130473	4.74956	2.23873e-06	2.50441e-05	0.00409749	0.0274706	chr2	178128677	NFE2L2;NFE2L2;NFE2L2	Island
cg26930643	0.119207	4.74943	2.24015e-06	2.50568e-05	0.00409771	0.0250991	chr1	48463304		S_Shore
cg22625903	0.0721615	4.74931	2.24146e-06	2.50687e-05	0.00409779	0.0151941	chr11	62313283	AHNAK;AHNAK	Island
cg20975030	0.110825	4.74878	2.24727e-06	2.51209e-05	0.00410447	0.0233375	chr1	228674907	RNF187	Island
cg22856434	0.100914	4.74854	2.2499e-06	2.51446e-05	0.00410648	0.0212516	chr14	65346628		Island
cg23775011	0.0841446	4.74819	2.25377e-06	2.51794e-05	0.00411031	0.0177214	chr6	149068387	UST;UST	Island
cg06929872	0.157068	4.74804	2.25543e-06	2.51943e-05	0.00411088	0.0330807	chr15	65322164	MTFMT	S_Shore
cg07857181	0.10712	4.74629	2.27465e-06	2.53671e-05	0.00413719	0.0225693	chr6	43543548	POLH;XPO5	Island
cg03496713	0.104292	4.74586	2.27948e-06	2.54104e-05	0.00414237	0.0219753	chr7	149570987	ATP6V0E2;LOC401431;ATP6V0E2;ATP6V0E2;ATP6V0E2	Island
cg05284652	0.104971	4.74505	2.28847e-06	2.54911e-05	0.00415365	0.0221223	chr8	70746191	SLCO5A1;SLCO5A1;SLCO5A1	Island
cg25549141	0.0890557	4.7448	2.29119e-06	2.55155e-05	0.00415575	0.0187691	chr1	247275469	C1orf229	Island
cg06861209	0.111173	4.74438	2.29586e-06	2.55573e-05	0.0041588	0.0234325	chr16	231149	HBQ1	Island
cg09807452	0.0921185	4.74439	2.29577e-06	2.55565e-05	0.0041588	0.0194163	chr4	140099025		Island
cg02520768	0.112103	4.74323	2.30882e-06	2.56734e-05	0.00417537	0.0236343	chr11	66035485	RAB1B	N_Shore
cg06140118	0.169554	4.74314	2.30981e-06	2.56823e-05	0.00417537	0.0357472	chr16	68056778	DDX28;DUS2L	Island
cg01505700	0.123862	4.74253	2.31662e-06	2.57432e-05	0.00418338	0.0261172	chr17	4853232	ENO3;ENO3;PFN1	Island
cg26027482	0.0852223	4.74228	2.3195e-06	2.5769e-05	0.00418568	0.0179708	chr12	1100598	ERC1;ERC1;ERC1;ERC1;ERC1	Island
cg27315279	0.165473	4.74207	2.32185e-06	2.579e-05	0.00418721	0.0348948	chr10	120966843	GRK5	Island
cg03443996	0.088049	4.74182	2.3247e-06	2.58154e-05	0.00418757	0.0185686	chr10	21784983	C10orf114	Island
cg13168924	-0.0397584	-4.76813	2.04489e-06	2.58077e-05	0.00418757	0.00833836	chr19	8386583	NDUFA7;RPS28	Island
cg08552519	0.106671	4.74117	2.33208e-06	2.58814e-05	0.00419638	0.022499	chr3	52001426	PCBP4;PCBP4	OpenSea
cg13901501	0.14299	4.74081	2.33606e-06	2.5917e-05	0.00420026	0.0301615	chr1	165414514	RXRG;RXRG	OpenSea
cg00692946	0.119483	4.74057	2.33888e-06	2.59422e-05	0.00420056	0.0252044	chr12	70133292	RAB3IP;RAB3IP;RAB3IP;RAB3IP;RAB3IP;RAB3IP	Island
cg02628902	0.0789281	4.7406	2.33845e-06	2.59383e-05	0.00420056	0.0166494	chr4	38869269	FAM114A1;MIR574	N_Shore
cg09238957	0.219555	4.73994	2.346e-06	2.60058e-05	0.00420896	0.0463203	chr16	46723420	ORC6L;VPS35	Island
cg17055274	0.107485	4.73925	2.35394e-06	2.60766e-05	0.00421663	0.0226798	chr6	43739059	VEGFA;VEGFA;VEGFA;VEGFA;VEGFA;VEGFA;VEGFA;VEGFA;VEGFA;VEGFA;VEGFA;VEGFA;VEGFA;VEGFA;VEGFA;VEGFA	Island
cg20464072	0.0901272	4.73925	2.35392e-06	2.60764e-05	0.00421663	0.0190172	chr1	25943790	MAN1C1	N_Shore
cg05114187	0.0596365	4.73899	2.3569e-06	2.6103e-05	0.00421901	0.0125842	chr7	8008166	GLCCI1	Island
cg17613452	0.0891385	4.73844	2.36315e-06	2.61587e-05	0.00422612	0.0188118	chr17	27139569	C17orf63;C17orf63	Island
cg13047843	0.14722	4.73747	2.37432e-06	2.62582e-05	0.0042403	0.0310756	chr7	101386679		Island
cg03469118	0.0998389	4.73683	2.38174e-06	2.63242e-05	0.00424715	0.0210772	chr6	39082761	C6orf64	Island
cg04036462	0.0794917	4.73687	2.38123e-06	2.63197e-05	0.00424715	0.0167815	chr19	55691490	SYT5;SYT5	Island
cg02957340	0.0851848	4.73575	2.39429e-06	2.64359e-05	0.00426135	0.0179876	chr14	100070899	CCDC85C	Island
cg03265190	0.083986	4.73583	2.39336e-06	2.64276e-05	0.00426135	0.0177342	chr1	151255250	ZNF687	Island
cg04799736	0.260534	4.7354	2.39836e-06	2.64721e-05	0.00426336	0.0550185	chr12	59276751	LRIG3;LRIG3	OpenSea
cg17120143	0.0953195	4.73544	2.39791e-06	2.6468e-05	0.00426336	0.020129	chr7	1032981		S_Shelf
cg00910052	0.123527	4.73501	2.40285e-06	2.65119e-05	0.00426787	0.0260881	chr19	7981368		Island
cg21687703	0.105282	4.7349	2.40418e-06	2.65237e-05	0.00426787	0.0222354	chr20	61568906	DIDO1;DIDO1;DIDO1;C20orf11	Island
cg01144053	0.0970817	4.7338	2.41704e-06	2.66379e-05	0.00428433	0.0205082	chr2	7571361		Island
cg22796393	0.143762	4.72976	2.46488e-06	2.70616e-05	0.00435052	0.0303951	chr3	50375250	RASSF1;RASSF1;RASSF1;RASSF1	Island
cg10533538	0.116605	4.72915	2.47219e-06	2.71262e-05	0.00435896	0.0246566	chr16	4166864	ADCY9	Island
cg22591103	0.0994964	4.72887	2.47556e-06	2.71559e-05	0.0043618	0.0210402	chr3	159944037	LOC401097	Island
cg08897132	0.138495	4.72868	2.47788e-06	2.71764e-05	0.00436315	0.0292883	chr17	79995564	DCXR;DCXR	Island
cg20940607	0.0777566	4.72855	2.47936e-06	2.71895e-05	0.0043633	0.0164441	chr15	67546975	AAGAB;IQCH;AAGAB;IQCH	Island
cg15432938	0.122274	4.72842	2.48095e-06	2.72035e-05	0.00436361	0.0258593	chr10	99078812	FRAT1	Island
cg01539630	0.104996	4.72786	2.48768e-06	2.72629e-05	0.00437033	0.0222079	chr17	20946013	USP22	Island
cg20687038	0.125383	4.7278	2.48845e-06	2.72697e-05	0.00437033	0.0265204	chr3	127317259	MCM2;MCM2	Island
cg08901917	0.132944	4.72712	2.49664e-06	2.73419e-05	0.00437996	0.0281237	chr7	140772932		Island
cg09213124	0.0774045	4.72619	2.50795e-06	2.74416e-05	0.00439398	0.0163778	chr17	38599508	IGFBP4	Island
cg10688328	0.125784	4.72559	2.5153e-06	2.75064e-05	0.00440239	0.0266177	chr15	31684499		Island
cg01269469	0.118969	4.72522	2.51973e-06	2.75454e-05	0.00440667	0.0251775	chr7	155090211	INSIG1;INSIG1;INSIG1	Island
cg09885409	0.135942	4.72483	2.52456e-06	2.75878e-05	0.00440955	0.0287718	chr21	34697563	IFNAR1	Island
cg14634336	0.097389	4.72489	2.52385e-06	2.75816e-05	0.00440955	0.0206119	chr6	111804804	REV3L	Island
cg02749825	0.136515	4.72471	2.52597e-06	2.76003e-05	0.00440958	0.0288937	chr10	76995759	COMTD1;COMTD1	Island
cg02985708	0.148145	4.72447	2.52891e-06	2.76261e-05	0.00441061	0.031357	chr6	32940921	BRD2;BRD2	Island
cg26154342	0.131365	4.72443	2.52949e-06	2.76312e-05	0.00441061	0.0278056	chr12	94542977	PLXNC1	Island
cg07098151	0.149668	4.72376	2.53767e-06	2.77031e-05	0.00442014	0.0316842	chr1	229762071	URB2;TAF5L;TAF5L;URB2	Island
cg12690313	0.105885	4.72335	2.54271e-06	2.77474e-05	0.00442523	0.0224174	chr7	157129430	DNAJB6;DNAJB6	Island
cg03656833	0.135274	4.72122	2.56911e-06	2.79792e-05	0.00445807	0.0286524	chr18	46067547	KIAA0427;KIAA0427	Island
cg13430189	0.118336	4.72111	2.5704e-06	2.79904e-05	0.00445807	0.0250654	chr9	131843340	DOLPP1;DOLPP1	Island
cg17740959	0.0815425	4.72113	2.57022e-06	2.79888e-05	0.00445807	0.0172718	chr17	46101256		Island
cg06962746	0.121067	4.721	2.57184e-06	2.80031e-05	0.00445812	0.0256445	chr22	45016487		Island
cg23602181	0.118893	4.72003	2.5839e-06	2.81087e-05	0.00447296	0.025189	chr18	9913801	VAPA;VAPA	Island
cg14275842	0.120959	4.71938	2.59207e-06	2.81802e-05	0.00448236	0.0256302	chr17	4802813	CHRNE;C17orf107	Island
cg20575848	0.0841971	4.719	2.59689e-06	2.82225e-05	0.0044871	0.0178422	chr8	11141922	MTMR9	Island
cg02582973	0.100111	4.71865	2.60122e-06	2.82603e-05	0.00448779	0.0212161	chr4	139937423	CCRN4L	Island
cg06464432	0.0814026	4.71857	2.60228e-06	2.82695e-05	0.00448779	0.0172516	chr16	71917996	ZNF821;ATXN1L	Island
cg11362955	0.10389	4.71882	2.59908e-06	2.82416e-05	0.00448779	0.0220161	chr2	9696126	ADAM17	Island
cg13467254	0.114109	4.71842	2.60412e-06	2.82857e-05	0.00448779	0.0241836	chr8	60031944	TOX	Island
cg22171725	0.0750182	4.71839	2.60452e-06	2.82891e-05	0.00448779	0.0158991	chr15	72523569	PKM2;PKM2;PKM2;PKM2;PKM2;PKM2	Island
cg17282376	0.122513	4.71771	2.61307e-06	2.83639e-05	0.00449767	0.0259687	chr19	14530181	DDX39	Island
cg02304427	0.0790084	4.71672	2.62569e-06	2.84741e-05	0.00451317	0.0167507	chr11	46402548	MDK;MDK;MDK	N_Shore
cg02606018	-0.0574068	-4.74191	2.32368e-06	2.85902e-05	0.00452758	0.0121063	chr12	10658281		OpenSea
cg13439914	0.115381	4.71577	2.63775e-06	2.85793e-05	0.00452758	0.024467	chr2	27294909	LOC100128731	Island
cg03578458	0.0887457	4.71506	2.64683e-06	2.86585e-05	0.00453641	0.0188218	chr15	70389891	TLE3;TLE3;TLE3;TLE3;TLE3;TLE3	Island
cg13335447	0.125271	4.71455	2.65336e-06	2.87154e-05	0.00454143	0.0265712	chr12	57853735	GLI1;GLI1;GLI1	Island
cg21503377	0.0785799	4.71459	2.65284e-06	2.8711e-05	0.00454143	0.0166674	chr1	228871665	RHOU	Island
cg02763968	0.123306	4.71411	2.65902e-06	2.87648e-05	0.00454524	0.0261568	chr15	86338211	KLHL25	Island
cg24101560	0.0764434	4.71412	2.65891e-06	2.87638e-05	0.00454524	0.0162158	chr3	46924401	PTH1R	Island
cg00933696	0.139497	4.71375	2.66367e-06	2.88052e-05	0.00454569	0.0295936	chr16	11327141		Island
cg01701959	0.113366	4.71391	2.66154e-06	2.87867e-05	0.00454569	0.0240493	chr1	51443542		Island
cg02763797	0.104088	4.71375	2.6637e-06	2.88055e-05	0.00454569	0.0220818	chr2	74229594		Island
cg12419067	0.0984727	4.71347	2.66729e-06	2.88368e-05	0.00454863	0.0208918	chr3	9975156	IL17RC;CRELD1;CRELD1;CRELD1;IL17RC;IL17RC	Island
cg15572146	0.129949	4.71292	2.67441e-06	2.88988e-05	0.00455642	0.027573	chr11	695533	TMEM80;TMEM80;DEAF1;DEAF1	Island
cg11974096	0.0856028	4.71264	2.67794e-06	2.89295e-05	0.00455727	0.0181645	chr2	233470647	EFHD1	Island
cg14621103	0.120189	4.71271	2.67705e-06	2.89217e-05	0.00455727	0.0255032	chr7	1178041	C7orf50;C7orf50;C7orf50	Island
cg05477463	0.0935317	4.71248	2.68005e-06	2.89478e-05	0.00455816	0.0198477	chr16	67218055	KIAA0895L	Island
cg04013093	0.121256	4.71226	2.68291e-06	2.89727e-05	0.00456009	0.025732	chr6	42928303	GNMT	Island
cg18371284	0.0981682	4.71212	2.68476e-06	2.89887e-05	0.00456062	0.0208331	chr16	75182568	ZFP1	Island
cg21388793	0.0868418	4.71173	2.68981e-06	2.90326e-05	0.00456554	0.018431	chr19	2427982	TIMM13	Island
cg17979863	0.118931	4.71136	2.69466e-06	2.90748e-05	0.00457017	0.0252435	chr2	231852034		Island
cg07796062	0.129615	4.7106	2.70455e-06	2.91606e-05	0.0045798	0.0275155	chr20	60758377	GTPBP5	Island
cg26801843	0.101788	4.71059	2.70465e-06	2.91615e-05	0.0045798	0.0216084	chr11	34073061	CAPRIN1;CAPRIN1	Island
cg02357877	0.14756	4.71045	2.70655e-06	2.9178e-05	0.0045804	0.0313261	chr7	56032049	GBAS	Island
cg08319422	0.119136	4.70959	2.71772e-06	2.92749e-05	0.00459161	0.0252964	chr6	29617817		Island
cg26363634	0.108247	4.70966	2.71681e-06	2.9267e-05	0.00459161	0.022984	chr1	110162485	AMPD2;AMPD2;AMPD2	Island
cg04887663	0.075364	4.70907	2.72459e-06	2.93344e-05	0.00459894	0.016004	chr7	43966399	URGCP;UBE2D4	Island
cg01519238	0.0935102	4.7089	2.72689e-06	2.93543e-05	0.00460006	0.0198582	chr8	145515711	HSF1;BOP1	Island
cg17014849	0.140539	4.70857	2.73119e-06	2.93916e-05	0.0046039	0.0298474	chr21	43299412	PRDM15;PRDM15	OpenSea
cg18056133	0.152707	4.70801	2.73853e-06	2.94552e-05	0.00461138	0.0324356	chr11	60609408	CCDC86	Island
cg25597115	0.139272	4.70793	2.73966e-06	2.94649e-05	0.00461138	0.0295825	chr1	167906390	BRP44;DCAF6;BRP44;BRP44;DCAF6	Island
cg12553490	0.128528	4.7063	2.76127e-06	2.9652e-05	0.00463864	0.0273098	chr9	101018580	TBC1D2	Island
cg16689800	0.11251	4.70596	2.76587e-06	2.96918e-05	0.00464284	0.0239079	chr10	122216376	PPAPDC1A	Island
cg00404861	-0.0517186	-4.7316	2.44302e-06	2.97605e-05	0.00464955	0.0109305	chr12	131590393	GPR133	OpenSea
cg15645079	0.118131	4.70542	2.77303e-06	2.97536e-05	0.00464955	0.0251054	chr20	3140569	FASTKD5;UBOX5;UBOX5	Island
cg11287521	0.102123	4.70483	2.78103e-06	2.98226e-05	0.00465725	0.021706	chr10	124134015	PLEKHA1	N_Shore
cg05246887	0.113373	4.70455	2.78475e-06	2.98548e-05	0.00466024	0.0240986	chr4	57775294	REST	Island
cg06097803	0.139367	4.70416	2.79e-06	2.99001e-05	0.00466529	0.0296264	chr12	3068895	TEAD4;TEAD4;TEAD4	Island
cg18303175	0.12023	4.70367	2.7966e-06	2.9957e-05	0.00467215	0.0255608	chr19	4067154	ZBTB7A	Island
cg04302860	0.0651824	4.70313	2.80386e-06	3.00196e-05	0.00467534	0.0138594	chr16	28985981	SPNS1;SPNS1;SPNS1;SPNS1;SPNS1	Island
cg08675654	0.0996586	4.70314	2.80374e-06	3.00185e-05	0.00467534	0.0211898	chr10	112403955	RBM20	Island
cg22994808	0.0748344	4.70305	2.80499e-06	3.00293e-05	0.00467534	0.0159119	chr20	33146521	MAP1LC3A;MAP1LC3A;MAP1LC3A	Island
cg23792258	0.162764	4.70317	2.80328e-06	3.00146e-05	0.00467534	0.0346072	chr6	17988404	KIF13A;KIF13A;KIF13A;KIF13A	Island
cg05866713	0.14679	4.70275	2.80904e-06	3.00642e-05	0.00467761	0.0312135	chr16	84150400	MBTPS1;MBTPS1	Island
cg21201285	0.110928	4.7027	2.80969e-06	3.00699e-05	0.00467761	0.0235881	chr19	1847690	REXO1	Island
cg25589720	0.0952363	4.70258	2.81139e-06	3.00844e-05	0.00467785	0.0202519	chr5	148737352	PCYOX1L	Island
cg08386091	0.117125	4.70211	2.81775e-06	3.01392e-05	0.00468435	0.024909	chr13	96296708	DZIP1;DZIP1;DZIP1;DZIP1	Island
cg27338480	-0.0375476	-4.72813	2.48448e-06	3.01643e-05	0.00468623	0.00794131	chr7	130131885	MEST;MEST;MEST;MESTIT1	Island
cg21434251	0.107907	4.70135	2.82806e-06	3.0228e-05	0.0046941	0.0229524	chr1	236305875	GPR137B;GPR137B	Island
cg00907402	0.11204	4.70115	2.83078e-06	3.02514e-05	0.0046957	0.0238325	chr1	27560845	WDTC1	Island
cg01172315	0.187265	4.70041	2.84093e-06	3.03387e-05	0.00470699	0.0398402	chr2	10953055	PDIA6	Island
cg07864189	0.0850363	4.70031	2.84227e-06	3.03502e-05	0.00470699	0.0180916	chr11	71164265	NADSYN1;NADSYN1	Island
cg25962774	0.10331	4.70005	2.84585e-06	3.0381e-05	0.00470973	0.0219807	chr5	176831364	F12	Island
cg11119235	0.103461	4.69942	2.8545e-06	3.04553e-05	0.00471517	0.0220158	chr7	116593586	ST7;ST7;ST7OT4;ST7OT1;ST7;ST7	N_Shore
cg14098795	0.115171	4.69943	2.85441e-06	3.04545e-05	0.00471517	0.0245075	chr17	30334495		Island
cg25717799	0.114165	4.69959	2.85214e-06	3.0435e-05	0.00471517	0.0242926	chr3	52017523	ACY1	Island
cg12562500	0.0930497	4.69911	2.8588e-06	3.04923e-05	0.00471683	0.0198016	chr19	6361639	CLPP	Island
cg27406727	0.121973	4.69917	2.85795e-06	3.04849e-05	0.00471683	0.0259564	chr4	39529516	UGDH	Island
cg19375044	0.0890262	4.69899	2.86045e-06	3.05064e-05	0.004717	0.0189458	chr19	45394343	TOMM40;TOMM40;TOMM40	Island
cg14932684	0.113537	4.69855	2.86652e-06	3.05585e-05	0.0047192	0.0241642	chr12	42632001	YAF2;YAF2	Island
cg15850846	0.0986274	4.69854	2.86669e-06	3.05599e-05	0.0047192	0.0209911	chr1	155220548	FAM189B;FAM189B	Island
cg17424056	0.102036	4.69863	2.86543e-06	3.05492e-05	0.0047192	0.0217161	chr11	46615413		Island
cg08133937	0.119864	4.6983	2.87001e-06	3.05884e-05	0.00472157	0.0255123	chr11	46868042	CKAP5;CKAP5	Island
cg25653103	0.0902127	4.69798	2.87441e-06	3.06262e-05	0.00472538	0.0192024	chr16	1993130	SEPX1	Island
cg07143898	0.110451	4.69782	2.87659e-06	3.06449e-05	0.00472624	0.023511	chr10	98945300	SLIT1	Island
cg11840168	0.12719	4.69742	2.88221e-06	3.06931e-05	0.00472962	0.0270766	chr18	20513432	RBBP8;RBBP8;RBBP8;RBBP8	Island
cg19158176	0.224413	4.69744	2.88195e-06	3.06909e-05	0.00472962	0.0477735	chr1	1510364	SSU72	Island
cg26551187	0.0848628	4.69634	2.8972e-06	3.08216e-05	0.00474739	0.01807	chr5	162932467	MAT2B;MAT2B	Island
cg13834670	-0.0694487	-4.7221	2.55809e-06	3.08782e-05	0.00475408	0.0147072	chr9	129677390	RALGPS1	Island
cg05672265	0.0906324	4.69562	2.90737e-06	3.09086e-05	0.00475672	0.0193015	chr2	113403002	SLC20A1	Island
cg09011608	0.128044	4.69458	2.92189e-06	3.10328e-05	0.0047738	0.0272749	chr12	110152133	C12orf34	Island
cg08221175	0.0887085	4.69425	2.92661e-06	3.10732e-05	0.00477797	0.0188973	chr14	69444840	ACTN1;ACTN1;ACTN1	Island
cg04527876	0.125636	4.69388	2.9318e-06	3.11175e-05	0.00478071	0.0267658	chr3	183872977	DVL3	Island
cg11654620	0.155521	4.69389	2.93164e-06	3.11162e-05	0.00478071	0.0331327	chr22	50969039	TYMP;ODF3B;TYMP;TYMP	Island
cg24953179	0.154365	4.69366	2.93484e-06	3.11434e-05	0.00478266	0.032888	chr7	37960251	EPDR1	N_Shore
cg21273125	0.121909	4.69352	2.93685e-06	3.11606e-05	0.00478325	0.025974	chr15	89631790	ABHD2;ABHD2;ABHD2;ABHD2	Island
cg11132352	0.0941729	4.69327	2.94038e-06	3.11908e-05	0.00478585	0.0200655	chr1	161719642	DUSP12	Island
cg00643862	0.117739	4.69289	2.94577e-06	3.12368e-05	0.00479087	0.0250888	chr7	150865186	GBX1	Island
cg07044724	0.105306	4.69233	2.95383e-06	3.13056e-05	0.00479938	0.0224421	chr16	30406465	ZNF48	Island
cg17543885	0.107515	4.69205	2.9577e-06	3.13386e-05	0.00480239	0.0229142	chr6	151562429	AKAP12	Island
cg01464969	0.103503	4.69163	2.96373e-06	3.139e-05	0.00480822	0.0220611	chr4	1768943		Island
cg20962543	0.103582	4.69079	2.97571e-06	3.14921e-05	0.00482181	0.0220819	chr1	85666741	SYDE2	Island
cg00135852	0.0796426	4.69004	2.9865e-06	3.1584e-05	0.00483384	0.0169812	chr17	46703646	HOXB9;HOXB9	Island
cg08984836	0.138256	4.68987	2.98895e-06	3.16049e-05	0.00483417	0.0294797	chr2	74730948	LOC151534;LBX2	Island
cg22438324	0.082819	4.6898	2.98991e-06	3.16131e-05	0.00483417	0.0176594	chr14	20922915	APEX1;APEX1;OSGEP;OSGEP;APEX1	Island
cg02690643	0.127532	4.68969	2.99162e-06	3.16276e-05	0.00483434	0.0271942	chr2	139259163	SPOPL	Island
cg13727629	0.138606	4.68915	2.99933e-06	3.16932e-05	0.00484231	0.0295589	chr1	2232469	SKI	Island
cg12109968	0.121512	4.68884	3.00378e-06	3.17311e-05	0.00484605	0.0259152	chr20	50383676	ATP9A	Island
cg18672959	0.0803437	4.68847	3.00924e-06	3.17774e-05	0.00485107	0.0171365	chr17	7348829	CHRNB1	Island
cg15381708	0.0927377	4.68811	3.01439e-06	3.18212e-05	0.0048557	0.0197815	chr4	99917024	METAP1	Island
cg01153872	0.119897	4.68791	3.0173e-06	3.1846e-05	0.00485741	0.0255757	chr2	240323819	HDAC4	Island
cg06802147	0.114079	4.68748	3.02353e-06	3.18989e-05	0.00486343	0.024337	chr16	30022725	DOC2A	Island
cg18206914	0.0966277	4.68694	3.03143e-06	3.1966e-05	0.00487159	0.0206164	chr22	50963825	SCO2;SCO2;SCO2;SCO2	Island
cg09476683	0.0930005	4.68663	3.03592e-06	3.20041e-05	0.00487534	0.0198438	chr17	3572178	TMEM93;TMEM93;TMEM93;TAX1BP3;TMEM93	Island
cg03577601	0.101302	4.6864	3.03933e-06	3.20331e-05	0.00487769	0.0216163	chr20	47663236	CSE1L	Island
cg08767710	0.143221	4.68628	3.041e-06	3.20472e-05	0.00487778	0.0305618	chr7	149570989	ATP6V0E2;LOC401431;ATP6V0E2;ATP6V0E2;ATP6V0E2	Island
cg18153124	0.129381	4.68553	3.05204e-06	3.21408e-05	0.00488996	0.0276128	chr8	133493154	KCNQ3	Island
cg00606989	0.123565	4.68477	3.06326e-06	3.22359e-05	0.0048995	0.026376	chr11	69519088	FGF19;FGF19	Island
cg05961935	0.116117	4.68464	3.06515e-06	3.22519e-05	0.0048995	0.0247867	chr2	145274125	ZEB2;ZEB2;ZEB2	Island
cg13277160	0.113982	4.68459	3.06585e-06	3.22579e-05	0.0048995	0.0243314	chr2	208490587	FAM119A;FAM119A	Island
cg16268380	0.121438	4.68461	3.06558e-06	3.22556e-05	0.0048995	0.0259227	chr15	81294324	MESDC1;MESDC1	Island
cg23499823	0.0910644	4.68364	3.07997e-06	3.23773e-05	0.00491557	0.0194431	chr11	507502	RNH1;RNH1;RNH1;RNH1;RNH1;RNH1;RNH1;RNH1	Island
cg15253587	0.122524	4.68248	3.09717e-06	3.25228e-05	0.00493558	0.0261665	chr19	18943093	UPF1	Island
cg02873321	0.103261	4.68177	3.10768e-06	3.26116e-05	0.00494697	0.022056	chr11	123301090		Island
cg07239153	0.0825061	4.68057	3.12566e-06	3.27635e-05	0.00496792	0.0176274	chr6	44205687		Island
cg01098651	0.0894097	4.68038	3.12852e-06	3.27876e-05	0.00496948	0.0191031	chr18	77439095	CTDP1;CTDP1	Island
cg03532510	0.141728	4.68019	3.1314e-06	3.28119e-05	0.00497107	0.0302825	chr1	224544720	CNIH4	Island
cg17060339	0.092523	4.67983	3.13689e-06	3.28582e-05	0.00497599	0.0197706	chr8	144417183	TOP1MT	S_Shore
cg09840736	0.123354	4.67942	3.14311e-06	3.29106e-05	0.00498184	0.026361	chr3	47205788	SETD2	Island
cg02692952	0.11257	4.67914	3.14733e-06	3.29462e-05	0.00498513	0.024058	chr11	36531754	TRAF6;TRAF6;TRAF6;TRAF6	Island
cg03328804	0.0883088	4.67838	3.15882e-06	3.3043e-05	0.00499768	0.018876	chr11	75526289	UVRAG;UVRAG	N_Shore
cg20702935	0.0917769	4.67747	3.17265e-06	3.31594e-05	0.00501317	0.0196211	chr19	15560174	WIZ;MIR1470	N_Shelf
cg13875899	0.102519	4.67725	3.1759e-06	3.31868e-05	0.00501521	0.0219187	chr6	5004148	RPP40	Island
cg00481629	0.0986974	4.67636	3.18959e-06	3.33018e-05	0.0050203	0.0211056	chr22	48972850	FAM19A5;FAM19A5	Island
cg01774158	0.0792295	4.6766	3.18589e-06	3.32707e-05	0.0050203	0.0169417	chr5	133562094	PPP2CA	Island
cg06762614	0.0830748	4.67678	3.18308e-06	3.32471e-05	0.0050203	0.0177632	chr4	122745233	CCNA2	Island
cg14427694	0.163446	4.67636	3.18953e-06	3.33013e-05	0.0050203	0.0349516	chr7	30544570	GGCT	Island
cg22124117	0.135512	4.67634	3.18985e-06	3.33041e-05	0.0050203	0.0289782	chr15	43028932	CDAN1	Island
cg25705486	0.114194	4.67639	3.18905e-06	3.32973e-05	0.0050203	0.0244192	chr18	8367425	LOC100192426;PTPRM;PTPRM	Island
cg02513673	0.0835996	4.6761	3.19349e-06	3.33346e-05	0.00502281	0.0178781	chr9	131936956		Island
cg20184917	0.0807592	4.67573	3.19923e-06	3.33828e-05	0.00502796	0.017272	chr16	89767386	SPATA2L	Island
cg01780482	0.102564	4.67487	3.21253e-06	3.34946e-05	0.00503848	0.0219395	chr2	46524612	EPAS1;EPAS1	Island
cg11975445	0.0985831	4.67495	3.21126e-06	3.34839e-05	0.00503848	0.0210875	chr3	50604909	C3orf18;C3orf18	Island
cg13250745	0.110051	4.67508	3.20926e-06	3.34671e-05	0.00503848	0.0235399	chr3	50263710		Island
cg15716185	0.132441	4.67462	3.21634e-06	3.35265e-05	0.00503907	0.0283318	chr18	60190644	ZCCHC2	Island
cg19797496	0.0881662	4.67463	3.21611e-06	3.35245e-05	0.00503907	0.0188605	chr1	234746800		Island
cg14337900	0.102566	4.67405	3.22522e-06	3.3601e-05	0.00504816	0.0219438	chr22	36783947	MYH9;MYH9	Island
cg04657804	0.09519	4.67329	3.23697e-06	3.36995e-05	0.00506085	0.020369	chr17	36452841	MRPL45	Island
cg06484397	0.119783	4.67271	3.2459e-06	3.37743e-05	0.00506575	0.0256346	chr9	36137132	GLIPR2	Island
cg18124201	0.142891	4.67275	3.24531e-06	3.37694e-05	0.00506575	0.0305797	chr20	46414952	SULF2;SULF2;SULF2;SULF2;SULF2	Island
cg25083781	0.0983849	4.6729	3.24306e-06	3.37505e-05	0.00506575	0.0210544	chr20	30102296	HM13;HM13;HM13;HM13;HM13;HM13;HM13;HM13	Island
cg18380490	0.0836857	4.6726	3.24765e-06	3.3789e-05	0.00506585	0.0179099	chr1	11073227	TARDBP	Island
cg25587211	0.227437	4.67207	3.25593e-06	3.38583e-05	0.00507413	0.0486801	chr3	43663662	ANO10	Island
cg15072871	0.158341	4.67127	3.26838e-06	3.39625e-05	0.00508762	0.0338967	chr13	113863759	CUL4A;CUL4A;PCID2;PCID2;PCID2	Island
cg27194164	-0.0744618	-4.69736	2.88307e-06	3.39824e-05	0.0050885	0.0158519	chr19	17666205	GLT25D1	Island
cg25102782	0.107497	4.67073	3.27698e-06	3.40344e-05	0.00509416	0.023015	chr2	179316089	PRKRA;DFNB59;PRKRA;PRKRA;MIR548N	Island
cg08313757	-0.0530646	-4.69639	2.89648e-06	3.4109e-05	0.00510196	0.011299	chr2	97428708	CNNM4	S_Shore
cg14225207	0.0998692	4.67007	3.2873e-06	3.41207e-05	0.00510196	0.021385	chr17	56595606	MTMR4	Island
cg27112370	0.0776747	4.67001	3.2883e-06	3.4129e-05	0.00510196	0.0166327	chr7	2354484	SNX8	S_Shore
cg20915632	0.0810702	4.66978	3.2919e-06	3.4159e-05	0.00510433	0.0173606	chr15	28352485		Island
cg16867825	0.101301	4.66929	3.29959e-06	3.42233e-05	0.00511181	0.0216951	chr6	30312970	RPP21	Island
cg16256610	0.105074	4.66794	3.3211e-06	3.44028e-05	0.00513641	0.0225098	chr8	21999381	REEP4;REEP4	Island
cg18699004	0.0961744	4.66783	3.32275e-06	3.44165e-05	0.00513641	0.0206036	chr16	4852372	ROGDI	Island
cg00147578	-0.0560371	-4.69392	2.93122e-06	3.44362e-05	0.00513723	0.0119382	chr12	120730932		OpenSea
cg18958966	0.172265	4.66731	3.33117e-06	3.44867e-05	0.00514263	0.0369088	chr15	64995494	OAZ2	Island
cg13842237	0.0833497	4.66702	3.33578e-06	3.45251e-05	0.00514493	0.0178593	chr21	47064079		Island
cg27124170	0.114058	4.66698	3.33645e-06	3.45307e-05	0.00514493	0.0244393	chr14	102829869	TECPR2;CINP	Island
cg02988118	0.116028	4.66633	3.34686e-06	3.46174e-05	0.00515474	0.024865	chr2	42325097		N_Shelf
cg11225503	0.0923431	4.66627	3.34779e-06	3.46252e-05	0.00515474	0.0197895	chr19	33668491		Island
cg21011830	0.143798	4.66606	3.35116e-06	3.46532e-05	0.00515618	0.0308178	chr19	17970855	RPL18AP3;RPL18A	Island
cg23474268	0.0947714	4.66598	3.35239e-06	3.46634e-05	0.00515618	0.0203111	chr19	19174709	SLC25A42	Island
cg01921368	0.0746145	4.66527	3.36378e-06	3.47582e-05	0.00516388	0.0159936	chr15	75746777	SIN3A	Island
cg10172107	0.11921	4.66537	3.36231e-06	3.47459e-05	0.00516388	0.0255522	chr3	170075243	SKIL;SKIL	Island
cg27049318	0.0843632	4.66528	3.36362e-06	3.47569e-05	0.00516388	0.0180832	chr5	68514098	MRPS36	Island
cg00993543	0.130354	4.6649	3.36976e-06	3.48079e-05	0.00516914	0.0279436	chr2	159313345	CCDC148;CCDC148;PKP4;PKP4	Island
cg00784703	0.147323	4.66462	3.37434e-06	3.4846e-05	0.00517266	0.0315831	chr21	45139229	PDXK	Island
cg18350796	0.0901817	4.66413	3.38231e-06	3.49123e-05	0.00517845	0.0193352	chr1	212782436	ATF3;ATF3;ATF3	Island
cg20354848	0.0868832	4.66412	3.38249e-06	3.49138e-05	0.00517845	0.018628	chr11	2398773	CD81;CD81	Island
cg10455757	0.0964904	4.66399	3.38453e-06	3.49307e-05	0.00517883	0.0206884	chr9	35111424	KIAA1539	Island
cg05619888	0.185912	4.66372	3.38888e-06	3.49669e-05	0.00518113	0.0398634	chr4	122872996	TRPC3	Island
cg08108188	0.149818	4.66366	3.38986e-06	3.4975e-05	0.00518113	0.0321245	chr1	10853918	CASZ1;CASZ1	Island
cg08329777	0.119386	4.66349	3.3927e-06	3.49986e-05	0.00518249	0.0256002	chr17	79885590	LOC92659;MAFG	Island
cg15059513	0.110366	4.66317	3.3979e-06	3.50417e-05	0.00518675	0.0236675	chr1	110882527	RBM15	Island
cg13657446	0.096247	4.6627	3.40555e-06	3.51053e-05	0.00519402	0.0206419	chr21	47394080		Island
cg02759002	0.104035	4.66201	3.41681e-06	3.51986e-05	0.00520569	0.0223154	chr17	80256046		OpenSea
cg11156286	0.123635	4.66089	3.43508e-06	3.53501e-05	0.00522595	0.0265259	chr12	133338210	ANKLE2	Island
cg05761277	0.11471	4.66037	3.44377e-06	3.5422e-05	0.00522866	0.024614	chr17	76356738	SOCS3	Island
cg09661337	0.14626	4.66065	3.43906e-06	3.53831e-05	0.00522866	0.0313818	chr16	29984790	TAOK2;TAOK2	Island
cg22396980	0.129678	4.66039	3.44335e-06	3.54186e-05	0.00522866	0.0278256	chr8	146228348	ZNF252;C8orf77	Island
cg23069677	0.170001	4.66033	3.44431e-06	3.54265e-05	0.00522866	0.0364783	chr1	36863646	LSM10	S_Shore
cg25072436	0.148563	4.65911	3.46464e-06	3.55947e-05	0.00525134	0.0318866	chr2	30454560	LBH;LBH	Island
cg01888767	0.133434	4.65834	3.47733e-06	3.56997e-05	0.00526467	0.0286441	chr5	131832552		Island
cg00053507	0.109686	4.6576	3.48962e-06	3.58012e-05	0.00527748	0.0235498	chr13	42623481	DGKH;DGKH	Island
cg14889079	-0.102487	-4.68365	3.07979e-06	3.58273e-05	0.00527917	0.021882	chr19	54606153	NDUFA3	Island
cg13272327	0.134326	4.65726	3.49533e-06	3.58483e-05	0.0052801	0.0288423	chr3	137906213	ARMC8;ARMC8;ARMC8;ARMC8;ARMC8;ARMC8	Island
cg19511862	0.171685	4.65711	3.49784e-06	3.5869e-05	0.005281	0.0368651	chr12	125478458	BRI3BP	Island
cg01177907	0.0879669	4.65677	3.50359e-06	3.59165e-05	0.00528367	0.0188901	chr16	3184694	ZNF213;ZNF213	Island
cg02132654	0.0905147	4.6568	3.50308e-06	3.59123e-05	0.00528367	0.0194371	chr9	100746569	ANP32B	Island
cg11410912	0.0882962	4.65558	3.52349e-06	3.60806e-05	0.00530565	0.0189657	chr2	27593896	SNX17;EIF2B4;EIF2B4;EIF2B4	Island
cg06600420	0.108921	4.65533	3.52784e-06	3.61165e-05	0.00530659	0.0233972	chr19	17666514	GLT25D1;GLT25D1	Island
cg26076960	0.0886057	4.65539	3.52675e-06	3.61074e-05	0.00530659	0.0190329	chr13	48669388	MED4	Island
cg21944757	0.0989066	4.65492	3.53475e-06	3.61734e-05	0.00531278	0.0212478	chr20	61904196	ARFGAP1;ARFGAP1;ARFGAP1;ARFGAP1	Island
cg07489029	0.116052	4.65459	3.54026e-06	3.62187e-05	0.00531728	0.0249328	chr15	25958878	ATP10A	Island
cg01946193	0.076962	4.65223	3.58038e-06	3.65488e-05	0.00536137	0.016543	chr20	47895123	C20orf199;SNORD12C;C20orf199;C20orf199;ZNFX1	Island
cg17177829	0.147598	4.65224	3.58031e-06	3.65482e-05	0.00536137	0.0317262	chr19	50432927	NUP62;NUP62;NUP62;IL4I1;ATF5;NUP62	Island
cg13703666	0.0775054	4.65161	3.59115e-06	3.66372e-05	0.00537215	0.0166621	chr11	66115419	B3GNT1	Island
cg05859845	-0.0369136	-4.67703	3.17935e-06	3.6752e-05	0.00538491	0.00789253	chr22	31795668	DRG1;DRG1	Island
cg17365250	0.108878	4.65078	3.60539e-06	3.67541e-05	0.00538491	0.0234107	chr7	100487514	UFSP1	Island
cg02557406	0.107846	4.65055	3.60927e-06	3.6786e-05	0.0053852	0.0231899	chr3	159943225	LOC401097	Island
cg19617932	0.110027	4.65061	3.60824e-06	3.67775e-05	0.0053852	0.0236587	chr12	1703704	FBXL14	Island
cg10884867	0.132881	4.64981	3.62206e-06	3.68909e-05	0.00539836	0.0285777	chr2	74618939	LOC100189589	Island
cg08025511	0.0893542	4.64927	3.63148e-06	3.69681e-05	0.00540746	0.019219	chr16	67282968	SLC9A5	Island
cg23191118	0.0714094	4.64895	3.63695e-06	3.70129e-05	0.00541181	0.0153603	chr8	145560718	SCRT1	Island
cg20626099	0.135221	4.64882	3.63926e-06	3.70318e-05	0.00541239	0.0290871	chr6	36807759	CPNE5	Island
cg09336988	0.0838216	4.64797	3.6541e-06	3.71533e-05	0.00542574	0.018034	chr19	42386872	ARHGEF1;ARHGEF1	Island
cg13815684	-0.0604822	-4.67427	3.22168e-06	3.71433e-05	0.00542574	0.0129394	chr6	31540440	LTA;LTA	OpenSea
cg27220968	0.137324	4.64729	3.66602e-06	3.72509e-05	0.00543778	0.0295492	chr7	100493724	ACHE;ACHE	Island
cg06991829	0.0997594	4.64696	3.67182e-06	3.72983e-05	0.0054425	0.0214677	chr15	90293883	MESP1	Island
cg08135234	0.115853	4.64653	3.67922e-06	3.73588e-05	0.00544912	0.0249333	chr18	60191519	ZCCHC2	Island
cg17534899	0.158822	4.64606	3.68761e-06	3.74274e-05	0.00545691	0.0341843	chr3	13009509	IQSEC1;IQSEC1	S_Shore
cg04165030	0.109318	4.64559	3.69585e-06	3.74947e-05	0.00546125	0.0235315	chr5	175843293	CLTB;CLTB	Island
cg08448040	0.108421	4.64551	3.6972e-06	3.75056e-05	0.00546125	0.0233389	chr3	13521693	HDAC11;HDAC11	Island
cg15862923	0.110988	4.64543	3.69867e-06	3.75177e-05	0.00546125	0.023892	chr3	151986689	MBNL1;MBNL1;LOC401093;MBNL1;LOC401093;MBNL1	Island
cg16063617	0.134608	4.64568	3.69418e-06	3.7481e-05	0.00546125	0.0289749	chr5	128430663	ISOC1	Island
cg17880703	0.145288	4.64508	3.7048e-06	3.75678e-05	0.00546632	0.0312779	chr19	2900938	ZNF57;ZNF57	Island
cg24068708	0.107064	4.64471	3.71145e-06	3.7622e-05	0.005472	0.0230508	chr11	75236459	GDPD5;GDPD5	Island
cg00822607	0.106944	4.64436	3.71757e-06	3.76719e-05	0.00547559	0.0230266	chr16	30582918	ZNF688;ZNF688	Island
cg03688640	0.0903083	4.64433	3.7182e-06	3.76771e-05	0.00547559	0.0194449	chr17	40074656	ACLY;ACLY	Island
cg01437482	0.115971	4.64406	3.72299e-06	3.77161e-05	0.00547829	0.0249719	chr14	100772378	SLC25A29	Island
cg01470744	0.0990452	4.64389	3.72603e-06	3.77409e-05	0.00547829	0.0213281	chr9	134406824	UCK1;UCK1	Island
cg13525064	0.111755	4.64388	3.72607e-06	3.77413e-05	0.00547829	0.024065	chr2	73114426	SPR	Island
cg21329628	0.0947969	4.6437	3.72936e-06	3.77681e-05	0.00547998	0.0204141	chr19	8373296	CD320;CD320	Island
cg22514674	0.100699	4.64274	3.74647e-06	3.79075e-05	0.00549799	0.0216895	chr12	56473743	ERBB3;ERBB3	Island
cg21675770	0.08648	4.6425	3.7507e-06	3.79419e-05	0.00550077	0.0186279	chr19	41903199	EXOSC5;BCKDHA;BCKDHA	Island
cg08522257	0.0948773	4.64229	3.75453e-06	3.79731e-05	0.00550086	0.0204376	chr3	152879782	RAP2B	Island
cg09229947	0.106663	4.64237	3.75302e-06	3.79608e-05	0.00550086	0.0229759	chr4	153701185	ARFIP1;TIGD4;ARFIP1;ARFIP1;ARFIP1;ARFIP1;ARFIP1	Island
cg06730721	0.101535	4.64207	3.75844e-06	3.8005e-05	0.00550326	0.0218727	chr19	1039831	ABCA7	Island
cg05816130	-0.0507396	-4.66728	3.33153e-06	3.81543e-05	0.00552266	0.0108713	chr11	2721799	KCNQ1OT1;KCNQ1;KCNQ1	Island
cg10502884	0.117962	4.64034	3.78954e-06	3.82579e-05	0.00553544	0.0254209	chr10	125852315		Island
cg21774377	0.102373	4.64021	3.79193e-06	3.82773e-05	0.00553602	0.0220622	chr6	34760070	UHRF1BP1	Island
cg13190572	0.106084	4.63982	3.79906e-06	3.83352e-05	0.00554218	0.0228638	chr11	10830972	EIF4G2;EIF4G2	Island
cg02285477	0.0933193	4.63943	3.80605e-06	3.8392e-05	0.00554815	0.0201144	chr13	28196059	POLR1D;LNX2;POLR1D;POLR1D;POLR1D	Island
cg25464457	0.105943	4.63857	3.8217e-06	3.8519e-05	0.00556428	0.0228396	chr3	142608037	PCOLCE2	Island
cg24107338	-0.127764	-4.66304	3.39998e-06	3.87808e-05	0.00559985	0.0273992	chr1	153962020	RPS27	N_Shore
cg09979256	0.105403	4.6363	3.86325e-06	3.88557e-05	0.00560249	0.0227343	chr6	127440104	RSPO3;RSPO3	Island
cg14463782	0.104318	4.63639	3.86171e-06	3.88433e-05	0.00560249	0.0224998	chr9	96928252		Island
cg21035422	0.153982	4.63628	3.8637e-06	3.88593e-05	0.00560249	0.0332124	chr2	111878294	BCL2L11;BCL2L11;BCL2L11	Island
cg22331017	0.0781016	4.63626	3.86393e-06	3.88612e-05	0.00560249	0.0168458	chr18	45936214		Island
cg08334153	0.0941618	4.63603	3.86821e-06	3.88959e-05	0.00560524	0.0203108	chr8	128806872	MIR1204;PVT1	Island
cg11437231	0.072279	4.63573	3.8738e-06	3.89411e-05	0.00560727	0.0155917	chr11	47291487	MADD;MADD;MADD;MADD;MADD;MADD;MADD;MADD;MADD;MADD	Island
cg26188571	0.141285	4.63583	3.87188e-06	3.89256e-05	0.00560727	0.0304767	chr5	179050811	HNRNPH1	Island
cg27575501	0.134304	4.6355	3.878e-06	3.8975e-05	0.00560992	0.0289729	chr3	48488423	ATRIP;ATRIP	Island
cg09820716	0.09084	4.63535	3.88088e-06	3.89983e-05	0.00561103	0.0195972	chr8	8580928		Island
cg05501276	0.113102	4.63517	3.88415e-06	3.90248e-05	0.0056126	0.0244009	chr7	23571514	TRA2A;TRA2A	Island
cg01910617	0.0943063	4.63453	3.89594e-06	3.91202e-05	0.00562187	0.0203486	chr11	62313477	AHNAK;AHNAK	Island
cg18342900	0.119762	4.63453	3.89599e-06	3.91205e-05	0.00562187	0.0258413	chr16	46865048	C16orf87	Island
cg18438546	0.106269	4.63286	3.92705e-06	3.93714e-05	0.00565567	0.0229381	chr14	31343894	COCH;COCH;COCH	Island
cg13980308	0.0971681	4.63275	3.9292e-06	3.93888e-05	0.00565591	0.0209742	chr7	140373235	ADCK2	Island
cg14272338	0.11797	4.63248	3.93424e-06	3.94294e-05	0.00565949	0.0254658	chr14	58765693	FLJ31306;FLJ31306;ARID4A;ARID4A;ARID4A	Island
cg22380059	0.135552	4.63233	3.9371e-06	3.94525e-05	0.00566054	0.0292623	chr17	33307512	LIG3;LIG3	Island
cg00503539	0.10978	4.63143	3.95402e-06	3.95889e-05	0.00567785	0.0237032	chr19	13858870	CCDC130	Island
cg00373665	0.092582	4.63112	3.95985e-06	3.96359e-05	0.00568233	0.0199913	chr1	234735703		Island
cg13360562	0.155397	4.63001	3.98068e-06	3.98036e-05	0.0057041	0.033563	chr15	39872883	THBS1	Island
cg07531158	0.0890031	4.62899	4.00015e-06	3.99602e-05	0.00572427	0.0192273	chr16	29818226	MAZ;MAZ	N_Shore
cg04609307	0.10254	4.62857	4.00814e-06	4.00245e-05	0.00572893	0.0221537	chr1	8378356		Island
cg26122012	0.134556	4.62861	4.00729e-06	4.00176e-05	0.00572893	0.0290706	chr8	144450933	RHPN1;C8orf51	Island
cg25161386	0.1471	4.62839	4.0115e-06	4.00515e-05	0.00573051	0.0317821	chr17	27621177	NUFIP2	Island
cg06881186	0.0923491	4.62798	4.01944e-06	4.01153e-05	0.00573509	0.0199545	chr18	60987441	BCL2;BCL2	Island
cg15717719	0.0831165	4.62805	4.01808e-06	4.01043e-05	0.00573509	0.0179593	chr2	24150218	ATAD2B	Island
cg04584833	0.0905733	4.62785	4.02184e-06	4.01345e-05	0.00573556	0.0195714	chr17	1928794	RTN4RL1	Island
cg25664402	0.107057	4.62664	4.04514e-06	4.03216e-05	0.00576001	0.0231392	chr1	244013908		Island
cg04297258	0.116511	4.62558	4.06552e-06	4.0485e-05	0.00578106	0.0251883	chr16	88772664	RNF166;CTU2;CTU2	Island
cg08732611	0.160871	4.62531	4.07083e-06	4.05276e-05	0.00578485	0.0347806	chr1	40723530	ZMPSTE24	Island
cg07388806	0.113768	4.62483	4.08012e-06	4.0602e-05	0.00579317	0.0245994	chr6	7108895	RREB1;RREB1;RREB1;RREB1	Island
cg03050183	0.130038	4.62456	4.08529e-06	4.06434e-05	0.00579678	0.028119	chr11	65547778	DKFZp761E198	Island
cg20256494	0.106698	4.624	4.09618e-06	4.07306e-05	0.00580693	0.0230748	chr22	30116439	CABP7	Island
cg08554462	0.148747	4.62381	4.09994e-06	4.07607e-05	0.00580891	0.0321698	chr18	60986911	BCL2;BCL2	Island
cg05872706	0.144659	4.62342	4.10757e-06	4.08217e-05	0.00581302	0.0312884	chr6	1383982		Island
cg20704406	0.103639	4.62349	4.1062e-06	4.08107e-05	0.00581302	0.0224158	chr9	127615634	WDR38	Island
cg26796563	0.106178	4.62312	4.11342e-06	4.08685e-05	0.00581738	0.0229667	chr16	68344861	PRMT7;SLC7A6OS;SLC7A6OS	Island
cg08950929	0.0739541	4.6229	4.11763e-06	4.09021e-05	0.00581986	0.0159973	chr16	58768327	GOT2	Island
cg16553435	0.0863899	4.62264	4.12269e-06	4.09426e-05	0.00582103	0.0186884	chr16	89267943		Island
cg24224803	0.0761956	4.62274	4.12079e-06	4.09274e-05	0.00582103	0.0164828	chr6	160183104	ACAT2;ACAT2	Island
cg09213733	-0.142699	-4.64803	3.65303e-06	4.10757e-05	0.00583764	0.0307009	chr1	156023044	ROBLD3;ROBLD3;UBQLN4	Island
cg18849799	0.0511568	4.62156	4.14396e-06	4.11125e-05	0.00584058	0.0110692	chr19	9929547	FBXL12;FBXL12	Island
cg08290108	0.0989708	4.62094	4.15615e-06	4.12099e-05	0.00584979	0.0214179	chr10	77054841		Island
cg25441231	0.0772115	4.62103	4.15433e-06	4.11954e-05	0.00584979	0.0167087	chr3	10028527	TMEM111	OpenSea
cg13060154	0.0895719	4.62062	4.16244e-06	4.12601e-05	0.00585461	0.0193852	chr9	124461998	DAB2IP	Island
cg01400952	0.160267	4.62028	4.16932e-06	4.1315e-05	0.00586009	0.0346878	chr12	122460473	BCL7A;BCL7A	OpenSea
cg04853151	0.123086	4.61997	4.17536e-06	4.13631e-05	0.0058623	0.0266421	chr1	54519244	C1orf83;TMEM59	Island
cg22419888	0.0674772	4.61998	4.17511e-06	4.13611e-05	0.0058623	0.0146055	chr7	140340980		Island
cg03000358	0.0736719	4.61963	4.18222e-06	4.14178e-05	0.0058625	0.0159476	chr1	52456381	RAB3B	Island
cg05504606	0.101305	4.61955	4.1837e-06	4.14296e-05	0.0058625	0.0219297	chr19	1039871	ABCA7	Island
cg08404227	0.129558	4.61975	4.1797e-06	4.13977e-05	0.0058625	0.0280444	chr15	92397279	SLCO3A1;SLCO3A1	Island
cg24549085	0.140249	4.61963	4.18216e-06	4.14174e-05	0.0058625	0.0303594	chr20	62289802	RTEL1;RTEL1;RTEL1;RTEL1	Island
cg18825258	0.0993902	4.61929	4.18882e-06	4.14704e-05	0.00586597	0.0215163	chr8	26435354	DPYSL2	Island
cg01493758	0.135542	4.61899	4.19483e-06	4.15183e-05	0.00587044	0.0293445	chr12	122241402	LOC338799;SETD1B	Island
cg04050000	0.0886966	4.61859	4.20287e-06	4.15824e-05	0.00587489	0.0192043	chr2	31361687	GALNT14	Island
cg26097011	0.188178	4.61866	4.20148e-06	4.15713e-05	0.00587489	0.0407429	chr13	103046943	FGF14	Island
cg01488865	0.134328	4.61822	4.21022e-06	4.16409e-05	0.00587854	0.0290865	chr20	61569319	C20orf11;DIDO1;DIDO1;DIDO1	Island
cg22248011	0.0929202	4.61822	4.21022e-06	4.16408e-05	0.00587854	0.0201204	chr6	52442381	TRAM2	Island
cg11928366	0.0929603	4.61776	4.21952e-06	4.17149e-05	0.00588669	0.020131	chr19	14682779	NDUFB7	Island
cg00873521	0.0830078	4.61678	4.23919e-06	4.18713e-05	0.00590645	0.0179796	chr9	95056130	IARS;IARS;SNORA84	Island
cg03076824	0.0935455	4.6166	4.24274e-06	4.18996e-05	0.00590812	0.0202629	chr19	37862220	ZNF527	Island
cg17520256	0.130872	4.61632	4.2484e-06	4.19446e-05	0.00591215	0.0283498	chr17	58603657	APPBP2	Island
cg11680855	0.0674763	4.61554	4.26425e-06	4.20705e-05	0.00592757	0.0146194	chr19	54694179	MBOAT7;MBOAT7;MBOAT7;MBOAT7;TSEN34;TSEN34;TSEN34	Island
cg08536167	0.120648	4.61503	4.27451e-06	4.21519e-05	0.00593673	0.0261423	chr2	99758216	C2orf15;C2orf15;TSGA10;TSGA10	Island
cg14629287	0.110733	4.61482	4.27877e-06	4.21857e-05	0.00593916	0.023995	chr6	29716767	LOC285830;LOC285830	Island
cg08359099	0.0881609	4.61429	4.28962e-06	4.22718e-05	0.00594458	0.0191061	chr17	73105631	ARMC7	Island
cg21332495	0.127041	4.61427	4.28986e-06	4.22737e-05	0.00594458	0.0275322	chr17	41476307	ARL4D	Island
cg23687103	0.177993	4.6144	4.28732e-06	4.22535e-05	0.00594458	0.0385734	chr1	12079902	MIIP	Island
cg21991830	0.112939	4.61409	4.29366e-06	4.23038e-05	0.0059465	0.0244771	chr8	53626936	RB1CC1;RB1CC1;RB1CC1;RB1CC1	Island
cg09977064	-0.163399	-4.64	3.79567e-06	4.23551e-05	0.00595139	0.0352152	chr17	26684993	TMEM199;POLDIP2	S_Shore
cg07546106	0.134728	4.61367	4.30226e-06	4.2372e-05	0.00595144	0.029202	chr6	32806236	TAP2;TAP2	N_Shore
cg10815947	0.111253	4.61356	4.30435e-06	4.23886e-05	0.00595145	0.0241143	chr10	103051600		Island
cg06436997	0.122727	4.61334	4.30899e-06	4.24253e-05	0.00595429	0.0266026	chr7	44836151	PPIA	Island
cg12912949	0.133104	4.61313	4.31321e-06	4.24588e-05	0.00595666	0.0288533	chr22	20004611	ARVCF	Island
cg27626762	0.12096	4.61282	4.31948e-06	4.25084e-05	0.00596131	0.0262226	chr10	12110736	DHTKD1	Island
cg27002866	0.100736	4.61242	4.3277e-06	4.25736e-05	0.00596812	0.0218401	chr2	27356981	PREB	Island
cg22328616	0.141296	4.61208	4.3348e-06	4.26298e-05	0.00597367	0.030636	chr8	145133488	EXOSC4	Island
cg01259029	0.127786	4.61185	4.33957e-06	4.26675e-05	0.00597431	0.0277082	chr5	10564690	ANKRD33B	Island
cg02394110	0.102659	4.61188	4.33886e-06	4.26619e-05	0.00597431	0.0222598	chr1	25573993	C1orf63	Island
cg16218980	0.146954	4.61138	4.34913e-06	4.27432e-05	0.00598258	0.0318676	chr15	93631991	RGMA;RGMA	Island
cg07899956	0.0624998	4.61101	4.3567e-06	4.2803e-05	0.00598398	0.0135545	chr17	74261249	FAM100B	Island
cg08545268	0.108596	4.61105	4.35602e-06	4.27977e-05	0.00598398	0.0235513	chr20	36793705	TGM2;TGM2	Island
cg12652780	-0.063095	-4.63725	3.84581e-06	4.28026e-05	0.00598398	0.0136061	chr11	70178166	PPFIA1;PPFIA1	OpenSea
cg19954613	0.137914	4.61054	4.36643e-06	4.288e-05	0.00599009	0.0299127	chr22	22020219	PPIL2;PPIL2;PPIL2	Island
cg24220767	0.0926553	4.61059	4.36552e-06	4.28728e-05	0.00599009	0.0200962	chr4	186317793	ANKRD37	Island
cg23083984	0.10159	4.6104	4.36949e-06	4.29041e-05	0.00599114	0.0220351	chr16	29675846	SPN;SPN	Island
cg24962141	0.115384	4.6101	4.37565e-06	4.29528e-05	0.00599562	0.0250286	chr16	67880962	CENPT;NUTF2	Island
cg00098814	0.10996	4.60979	4.38204e-06	4.30033e-05	0.0059957	0.0238535	chr15	66679050	MAP2K1	Island
cg09531225	0.0982499	4.60983	4.38121e-06	4.29967e-05	0.0059957	0.0213131	chr4	82393079	RASGEF1B	Island
cg18652367	0.143844	4.60984	4.38105e-06	4.29955e-05	0.0059957	0.0312038	chr5	180017689	SCGB3A1	Island
cg06041156	0.0781552	4.60944	4.38927e-06	4.30604e-05	0.00600134	0.0169555	chr4	110651191	PLA2G12A;PLA2G12A	Island
cg00306607	0.0706343	4.60822	4.41472e-06	4.32612e-05	0.00602699	0.0153279	chr1	246729875	CNST;CNST;CNST;TFB2M;CNST	Island
cg03339016	0.0795881	4.60797	4.41996e-06	4.33025e-05	0.00602994	0.0172718	chr22	19279085	CLTCL1;CLTCL1	Island
cg26936188	0.0860748	4.60789	4.42164e-06	4.33158e-05	0.00602994	0.0186799	chr19	41770024	HNRNPUL1;HNRNPUL1	Island
cg01259702	0.0936378	4.60764	4.42691e-06	4.33573e-05	0.00603338	0.0203223	chr19	662807	RNF126	Island
cg21989500	0.0808406	4.60709	4.43849e-06	4.34486e-05	0.00604375	0.017547	chr16	23607577	NDUFAB1	Island
cg11299207	0.0624973	4.60675	4.44558e-06	4.35045e-05	0.00604919	0.0135665	chr6	31865794	EHMT2;EHMT2	N_Shore
cg06549871	0.0943997	4.6066	4.44885e-06	4.35302e-05	0.00605043	0.0204923	chr16	89939812	TCF25	Island
cg19047707	0.101764	4.60648	4.45141e-06	4.35504e-05	0.0060509	0.0220915	chr2	233351525	ECEL1	Island
cg05032994	0.114247	4.60527	4.47696e-06	4.37515e-05	0.0060765	0.0248079	chr11	105948232	KBTBD3;KBTBD3;AASDHPPT;KBTBD3;KBTBD3	Island
cg14431266	0.11804	4.60458	4.49149e-06	4.38657e-05	0.00609002	0.0256354	chr11	67057003	ANKRD13D;ANKRD13D	Island
cg19544441	-0.096565	-4.63038	3.9738e-06	4.39396e-05	0.00609793	0.0208547	chr11	67211701	CORO1B;CORO1B	OpenSea
cg04729730	0.0656651	4.60318	4.52139e-06	4.41006e-05	0.00611791	0.0142651	chr11	69258477		Island
cg06577604	0.127868	4.60263	4.53333e-06	4.41943e-05	0.0061262	0.0277816	chr3	184279443	EPHB3	Island
cg12576153	0.149324	4.60269	4.53193e-06	4.41833e-05	0.0061262	0.0324427	chr5	149340284	SLC26A2	Island
cg16507354	0.120006	4.60225	4.54138e-06	4.42575e-05	0.00613259	0.0260754	chr20	3869575	PANK2;PANK2;PANK2	Island
cg04232466	0.147007	4.60129	4.56206e-06	4.44196e-05	0.00615063	0.031949	chr8	21988724	HR;HR	Island
cg11532795	0.0911454	4.60128	4.56235e-06	4.44219e-05	0.00615063	0.0198087	chr1	153939851	SLC39A1;CREB3L4	Island
cg05636811	0.0757589	4.60109	4.56642e-06	4.44538e-05	0.00615269	0.0164654	chr19	51611816	CTU1	Island
cg13005859	0.0854192	4.60066	4.5757e-06	4.45264e-05	0.00615821	0.0185667	chr17	81036778	METRNL	Island
cg13029706	0.122328	4.60065	4.57588e-06	4.45278e-05	0.00615821	0.0265892	chr7	11013526	PHF14;PHF14;PHF14;PHF14	Island
cg11028409	0.114044	4.60042	4.58095e-06	4.45676e-05	0.00616134	0.0247899	chr10	104192462	CUEDC2	Island
cg07660929	0.114944	4.5994	4.60316e-06	4.47414e-05	0.00617716	0.0249911	chr16	67694044	PARD6A;ACD;PARD6A;ACD;ACD	Island
cg10880516	0.114852	4.59949	4.60107e-06	4.4725e-05	0.00617716	0.0249705	chr17	27895796	TP53I13	Island
cg13251608	0.109547	4.59934	4.60434e-06	4.47506e-05	0.00617716	0.023818	chr11	748031	TALDO1	Island
cg26462404	0.0902761	4.59954	4.60009e-06	4.47174e-05	0.00617716	0.0196272	chr19	2270807	OAZ1	Island
cg00536289	0.10588	4.59921	4.60723e-06	4.47732e-05	0.00617718	0.0230214	chr16	28834130	ATXN2L;ATXN2L;ATXN2L;ATXN2L;ATXN2L	Island
cg04266460	0.111757	4.59914	4.60874e-06	4.4785e-05	0.00617718	0.0242995	chr16	11348956	SOCS1	Island
cg01007029	0.148787	4.59888	4.61439e-06	4.48292e-05	0.0061809	0.0323529	chr8	124553450	FBXO32	Island
cg05553591	0.0959811	4.59866	4.61929e-06	4.48675e-05	0.00618382	0.0208715	chr5	76114933	F2RL1;F2RL1	Island
cg21411757	0.0947977	4.59844	4.62399e-06	4.49043e-05	0.00618652	0.0206152	chr12	93771484	NUDT4;NUDT4P1;NUDT4	Island
cg18610261	0.112357	4.59829	4.62735e-06	4.49306e-05	0.00618778	0.0244344	chr2	37899776	CDC42EP3	Island
cg00267746	-0.0596472	-4.6241	4.09421e-06	4.50026e-05	0.00619533	0.0128992	chr20	57463984	GNAS;GNAS;GNAS;GNAS	Island
cg04615716	0.12883	4.59742	4.64639e-06	4.50793e-05	0.00620239	0.0280223	chr16	69364337	COG8;PDF	Island
cg10583647	0.0658385	4.59707	4.65417e-06	4.514e-05	0.00620239	0.0143219	chr22	38349530	C22orf23;POLR2F;C22orf23	Island
cg14559057	0.10986	4.59713	4.65275e-06	4.5129e-05	0.00620239	0.0238976	chr12	7079476	PHB2;EMG1;PHB2	N_Shore
cg26717786	0.125819	4.59734	4.64808e-06	4.50924e-05	0.00620239	0.0273677	chr17	79139685	AATK;LOC388428	Island
cg26923908	0.192673	4.59727	4.64978e-06	4.51057e-05	0.00620239	0.0419104	chr22	37816531	ELFN2	S_Shore
cg14514174	0.0855192	4.59686	4.65875e-06	4.51757e-05	0.00620494	0.0186038	chr9	99181512	ZNF367	Island
cg22914389	0.100743	4.59663	4.66373e-06	4.52146e-05	0.00620791	0.0219168	chr3	44379917	C3orf23;C3orf23;C3orf23	Island
cg23000464	0.11778	4.59648	4.66715e-06	4.52413e-05	0.00620921	0.025624	chr19	633785	POLRMT	S_Shore
cg15094912	0.122121	4.59532	4.6927e-06	4.54406e-05	0.00623418	0.0265751	chr21	46707781	POFUT2;LOC642852;POFUT2;POFUT2	Island
cg13818726	0.0941828	4.59512	4.69715e-06	4.54752e-05	0.00623656	0.0204963	chr15	81293250	MESDC1	Island
cg21286626	0.108223	4.59472	4.70616e-06	4.55454e-05	0.00624287	0.0235539	chr6	33290780	DAXX;DAXX;DAXX;DAXX;DAXX;DAXX;DAXX	Island
cg27121529	0.152317	4.59466	4.7075e-06	4.55559e-05	0.00624287	0.0331509	chr7	99102251	ZKSCAN5;ZKSCAN5	Island
cg02951059	0.152416	4.59395	4.72318e-06	4.56779e-05	0.00625192	0.0331776	chr19	58193269	ZNF551	Island
cg06545648	0.13611	4.59412	4.7194e-06	4.56485e-05	0.00625192	0.0296269	chr7	75544361	POR	Island
cg08195842	0.108386	4.59392	4.72396e-06	4.5684e-05	0.00625192	0.0235933	chr13	21278118	IL17D	Island
cg25729765	0.131681	4.59388	4.7249e-06	4.56914e-05	0.00625192	0.0286645	chr2	174829932	SP3;SP3;SP3	Island
cg03116148	0.0946925	4.59367	4.72949e-06	4.5727e-05	0.00625443	0.0206137	chr7	99070787	ZNF789;ZNF789	Island
cg01751188	0.120802	4.59352	4.73286e-06	4.57533e-05	0.00625564	0.0262983	chr22	23412225	RTDR1;GNAZ	Island
cg03430348	0.0905052	4.59325	4.73894e-06	4.58006e-05	0.00625737	0.019704	chr19	6502101	TUBB4	Island
cg21350283	0.173083	4.59332	4.73724e-06	4.57873e-05	0.00625737	0.0376815	chr14	69445743	ACTN1;ACTN1;ACTN1	Island
cg03951424	0.120622	4.59299	4.74465e-06	4.5845e-05	0.00626106	0.0262621	chr1	61549111	NFIA;NFIA;NFIA;NFIA	Island
cg19231290	0.12768	4.59237	4.75861e-06	4.59535e-05	0.00627284	0.0278027	chr10	3827321	KLF6;KLF6;KLF6;KLF6;KLF6;KLF6;KLF6	Island
cg21106899	0.136	4.5923	4.76023e-06	4.59661e-05	0.00627284	0.0296147	chr1	11779803	C1orf187	Island
cg01566304	0.108794	4.59218	4.76292e-06	4.5987e-05	0.00627332	0.0236911	chr1	180199980	LHX4	Island
cg01082498	0.138011	4.59187	4.76999e-06	4.6042e-05	0.00627844	0.0300555	chr11	68608225	CPT1A;CPT1A	Island
cg13911693	0.0867419	4.59135	4.78173e-06	4.61331e-05	0.00628848	0.0188925	chr12	12503186	MANSC1	Island
cg00750428	0.0785382	4.59114	4.78639e-06	4.61693e-05	0.00628866	0.0171065	chr12	106975489		Island
cg07346343	0.103554	4.59115	4.7862e-06	4.61678e-05	0.00628866	0.0225551	chr3	150804696	MED12L;MED12L	Island
cg08367703	0.114042	4.59071	4.79613e-06	4.62449e-05	0.00629658	0.0248419	chr9	139304491	SDCCAG3;SDCCAG3;SDCCAG3;PMPCA	Island
cg14255089	0.0737871	4.58962	4.82077e-06	4.6436e-05	0.00631782	0.0160769	chr10	180755	ZMYND11;ZMYND11;ZMYND11;ZMYND11;ZMYND11	Island
cg16370826	0.0733752	4.58967	4.81965e-06	4.64273e-05	0.00631782	0.015987	chr16	2040023	SYNGR3;SYNGR3	N_Shore
cg04577253	0.133953	4.58866	4.84285e-06	4.66071e-05	0.00633871	0.0291921	chr11	46414401		Island
cg02086174	-0.0418493	-4.61411	4.29324e-06	4.67461e-05	0.00635522	0.00906986	chr14	90358168	C14orf143	Island
cg00499838	0.105603	4.58682	4.88498e-06	4.69332e-05	0.00637824	0.0230232	chr20	61148684	C20orf166;C20orf200;C20orf200	Island
cg08141928	0.110293	4.58662	4.88967e-06	4.69694e-05	0.00637832	0.0240467	chr14	62162460	HIF1A;HIF1A;HIF1A;HIF1A	Island
cg10299061	0.0830609	4.58667	4.88848e-06	4.69603e-05	0.00637832	0.0181092	chr3	53078990	SFMBT1;SFMBT1;SFMBT1;SFMBT1	Island
cg15310278	0.0937095	4.58652	4.89192e-06	4.69869e-05	0.00637832	0.0204315	chr12	121148690	UNC119B	Island
cg01297357	0.0976709	4.58627	4.89767e-06	4.70313e-05	0.00638195	0.0212964	chr12	50451678	ACCN2;ACCN2;ACCN2;ACCN2	Island
cg17465130	0.124545	4.58617	4.89999e-06	4.70492e-05	0.00638197	0.0271566	chr10	135192054	PAOX;PAOX;PAOX	Island
cg21182903	0.155572	4.58533	4.91952e-06	4.72001e-05	0.00640002	0.0339282	chr20	56284556	PMEPA1;PMEPA1;PMEPA1;PMEPA1	Island
cg21054441	0.10212	4.58473	4.9334e-06	4.73073e-05	0.00641215	0.0222738	chr15	68871409	CORO2B	Island
cg08134053	0.100342	4.58445	4.93985e-06	4.7357e-05	0.00641648	0.0218874	chr2	24232856	MFSD2B	Island
cg15738916	0.139083	4.58371	4.95731e-06	4.74917e-05	0.0064323	0.0303428	chr2	102314495	MAP4K4;MAP4K4;MAP4K4;MAP4K4;MAP4K4;MAP4K4	S_Shore
cg02773019	0.0956565	4.58353	4.96142e-06	4.75233e-05	0.00643417	0.0208696	chr3	135684688	PPP2R3A;PPP2R3A	Island
cg16878641	0.0935509	4.58243	4.98734e-06	4.77231e-05	0.00645795	0.0204151	chr16	1821720	NME3	Island
cg22031887	0.0941887	4.58236	4.98887e-06	4.77349e-05	0.00645795	0.0205546	chr1	17766476	RCC2;RCC2	S_Shore
cg17902858	0.0890819	4.58186	5.00069e-06	4.78259e-05	0.00646784	0.0194423	chr9	139941067	NPDC1	Island
cg16361303	0.0940263	4.58101	5.02076e-06	4.79803e-05	0.00648629	0.0205252	chr16	9186057	C16orf72	Island
cg02273166	0.129706	4.58082	5.02533e-06	4.80154e-05	0.0064886	0.0283151	chr14	105487914	CDCA4;CDCA4	Island
cg04575016	0.100201	4.58028	5.03807e-06	4.81134e-05	0.00649697	0.0218766	chr3	69063057	C3orf64	Island
cg13311803	0.0741463	4.58036	5.03619e-06	4.80989e-05	0.00649697	0.0161879	chr7	101930366	SH2B2	Island
cg16239406	0.119448	4.57989	5.04732e-06	4.81845e-05	0.00650221	0.0260809	chr6	36954249	MTCH1	Island
cg27489481	0.141583	4.57987	5.04782e-06	4.81883e-05	0.00650221	0.0309142	chr12	53399999	EIF4B	Island
cg07462417	0.130533	4.57972	5.0514e-06	4.82159e-05	0.00650349	0.0285024	chr22	31795524	DRG1	Island
cg02524531	0.0895802	4.5788	5.07331e-06	4.83841e-05	0.00651926	0.0195641	chr22	46041485		Island
cg03630797	0.0877013	4.57897	5.06932e-06	4.83534e-05	0.00651926	0.0191531	chr16	88753119	MGC23284;SNAI3	Island
cg18831371	0.131255	4.57878	5.0737e-06	4.8387e-05	0.00651926	0.0286658	chr5	176037325	GPRIN1	Island
cg27589366	0.0849005	4.57815	5.08897e-06	4.85042e-05	0.0065326	0.0185447	chr19	7745726	TRAPPC5;TRAPPC5;TRAPPC5;TRAPPC5	Island
cg02695467	0.124437	4.57799	5.09273e-06	4.85331e-05	0.00653405	0.0271815	chr19	1446581		Island
cg05143860	0.128922	4.57751	5.10427e-06	4.86216e-05	0.00654352	0.0281642	chr15	73075975	ADPGK;ADPGK;ADPGK	Island
cg02016753	0.129633	4.57621	5.13555e-06	4.88612e-05	0.00657331	0.0283275	chr1	249132838	ZNF672	Island
cg22719269	0.132105	4.57594	5.14222e-06	4.89123e-05	0.00657773	0.0288694	chr1	6662506	KLHL21	Island
cg21939482	0.135106	4.57566	5.14899e-06	4.89641e-05	0.00658224	0.0295272	chr7	6388130	C7orf70	N_Shore
cg16353836	0.0971685	4.57543	5.15451e-06	4.90063e-05	0.006583	0.021237	chr19	5623459	SAFB2;SAFB	Island
cg18459342	-0.0640436	-4.60174	4.55245e-06	4.89928e-05	0.006583	0.0139173	chr8	81084056	TPD52;TPD52	Island
cg23413349	0.116154	4.57521	5.15983e-06	4.90471e-05	0.00658602	0.0253877	chr6	106958388	AIM1	Island
cg24079997	0.154479	4.57461	5.17454e-06	4.91595e-05	0.00659866	0.0337689	chr4	52709183	DCUN1D4;DCUN1D4	Island
cg00119117	0.101541	4.5744	5.17967e-06	4.91988e-05	0.00660009	0.0221977	chr20	20349621	INSM1	Island
cg20781880	0.125374	4.57435	5.18072e-06	4.92068e-05	0.00660009	0.027408	chr19	3179741	S1PR4	Island
cg07220085	0.107774	4.57403	5.18848e-06	4.92662e-05	0.00660559	0.0235622	chr15	52971596	KIAA1370	Island
cg27414233	0.15456	4.57362	5.19871e-06	4.93443e-05	0.00661361	0.0337939	chr4	84457458	AGPAT9	Island
cg16044674	0.0879915	4.57253	5.22546e-06	4.95485e-05	0.00663851	0.0192435	chr6	42981944	MEA1;KLHDC3	Island
cg13274713	0.093689	4.57225	5.23232e-06	4.96009e-05	0.00664305	0.0204908	chr17	59477286	TBX2;TBX2	Island
cg02447627	0.105637	4.57157	5.24895e-06	4.97277e-05	0.00665509	0.0231073	chr10	135050702	VENTX	Island
cg06824242	0.116419	4.57164	5.24735e-06	4.97155e-05	0.00665509	0.0254655	chr15	38746275	FAM98B;FAM98B	Island
cg14210872	0.190046	4.5711	5.2607e-06	4.98172e-05	0.00666015	0.0415755	chr1	155294935	RUSC1;RUSC1;RUSC1;C1orf104;RUSC1	Island
cg26406994	0.164141	4.57127	5.25654e-06	4.97855e-05	0.00666015	0.035907	chr4	99182798	RAP1GDS1;RAP1GDS1;RAP1GDS1;RAP1GDS1;RAP1GDS1;RAP1GDS1	Island
cg27567593	0.0782957	4.57108	5.26118e-06	4.9821e-05	0.00666015	0.0171285	chr1	39956653	BMP8A	Island
cg23248150	-0.101278	-4.59715	4.65243e-06	4.98524e-05	0.00666188	0.0220307	chr4	166796183	TLL1	S_Shore
cg16574285	0.160643	4.57013	5.2846e-06	4.99993e-05	0.00667903	0.0351506	chr2	102004085	CREG2	Island
cg02389292	0.0965105	4.56901	5.31273e-06	5.02134e-05	0.00669902	0.0211229	chr17	6918526	C17orf49;C17orf49;C17orf49	Island
cg06109083	0.121556	4.56895	5.31403e-06	5.02233e-05	0.00669902	0.0266047	chr9	140197048	NRARP	Island
cg17611765	0.0981195	4.56909	5.31049e-06	5.01964e-05	0.00669902	0.0214746	chr17	46703945	HOXB9	Island
cg18419020	0.146293	4.5691	5.31043e-06	5.0196e-05	0.00669902	0.0320179	chr18	657815	C18orf56;TYMS	Island
cg14043411	0.106698	4.56874	5.31927e-06	5.02632e-05	0.00670027	0.0233538	chr14	105219857	SIVA1;SIVA1	Island
cg26819793	0.112254	4.56871	5.32015e-06	5.02699e-05	0.00670027	0.0245702	chr5	137800737	EGR1	Island
cg22186533	0.134257	4.5684	5.32785e-06	5.03284e-05	0.00670559	0.0293883	chr8	144680410	EEF1D;EEF1D;TIGD5;EEF1D;EEF1D;EEF1D;EEF1D;EEF1D	Island
cg02892486	0.0998157	4.56802	5.33746e-06	5.04015e-05	0.00671284	0.021851	chr9	137028920		Island
cg15854067	0.101308	4.56764	5.34688e-06	5.0473e-05	0.0067187	0.0221794	chr3	57199318	IL17RD;IL17RD	Island
cg23237634	0.125441	4.56759	5.34816e-06	5.04828e-05	0.0067187	0.0274632	chr1	154976031	ZBTB7B	Island
cg11031064	0.106556	4.56745	5.35179e-06	5.05104e-05	0.00671989	0.0233294	chr8	144651767	C8orf73	Island
cg07425090	0.154098	4.56671	5.37032e-06	5.0651e-05	0.00673612	0.0337438	chr6	86353447	SYNCRIP;SYNCRIP;SYNCRIP;SYNCRIP	Island
cg16102063	-0.064766	-4.59272	4.75085e-06	5.06951e-05	0.0067395	0.0141019	chr8	22298240	PPP3CC	Island
cg08785215	0.107595	4.56544	5.40258e-06	5.08958e-05	0.00676368	0.0235672	chr3	57993979	FLNB;FLNB;FLNB;FLNB	Island
cg22195222	0.119696	4.56499	5.41408e-06	5.09829e-05	0.00677276	0.0262204	chr17	8066470	VAMP2	Island
cg11406050	0.124691	4.56473	5.42067e-06	5.10329e-05	0.0067744	0.0273163	chr17	34998759		Island
cg14615868	0.122278	4.56474	5.42031e-06	5.10302e-05	0.0067744	0.0267876	chr1	236558696	EDARADD;EDARADD	Island
cg23859785	0.102934	4.56422	5.43364e-06	5.11311e-05	0.00678494	0.0225525	chr6	30431634		Island
cg04004437	0.0760282	4.56398	5.43983e-06	5.1178e-05	0.00678616	0.0166583	chr18	21242479	ANKRD29	Island
cg06975592	0.147943	4.564	5.43911e-06	5.11726e-05	0.00678616	0.0324153	chr1	165796857	UCK2	Island
cg20817150	0.0959086	4.56382	5.4439e-06	5.12088e-05	0.00678775	0.021015	chr21	34776492	IFNGR2	Island
cg14582356	0.11466	4.56323	5.45888e-06	5.13222e-05	0.00679788	0.025127	chr10	95326230	GPR120	Island
cg18031436	0.14968	4.56323	5.45899e-06	5.1323e-05	0.00679788	0.0328013	chr22	30753142	SF3A1;SF3A1;CCDC157	Island
cg18770186	0.109158	4.56297	5.46566e-06	5.13735e-05	0.00680207	0.0239226	chr8	141521259	CHRAC1;CHRAC1	Island
cg04861968	0.0935751	4.56281	5.46963e-06	5.14035e-05	0.00680355	0.0205082	chr10	99790205	CRTAC1	Island
cg09423994	0.134126	4.56257	5.47585e-06	5.14505e-05	0.00680727	0.029397	chr12	56660919	COQ10A;COQ10A	Island
cg02503824	0.0904194	4.56234	5.48171e-06	5.14949e-05	0.00680814	0.0198186	chr9	135036868	NTNG2	Island
cg24695828	0.0831793	4.56243	5.47944e-06	5.14777e-05	0.00680814	0.0182313	chr19	36980257	ZNF566;ZNF566;ZNF566;ZNF566	Island
cg03309721	0.111618	4.56223	5.48466e-06	5.15172e-05	0.00680858	0.0244657	chr19	2236316	PLEKHJ1;PLEKHJ1;SF3A2	Island
cg20521685	0.120209	4.56213	5.4873e-06	5.15371e-05	0.00680872	0.0263493	chr17	10600763	C17orf48;SCO1	Island
cg06063729	0.142018	4.56172	5.49776e-06	5.16162e-05	0.00681667	0.0311325	chr3	50374670	RASSF1;RASSF1;RASSF1;RASSF1	Island
cg18966047	0.110874	4.56069	5.52447e-06	5.18179e-05	0.0068408	0.0243109	chr5	180480456	BTNL9	Island
cg02519415	0.118787	4.56012	5.53922e-06	5.19292e-05	0.00685298	0.0260492	chr8	126442472	TRIB1	Island
cg04496899	0.110984	4.55987	5.54569e-06	5.1978e-05	0.00685531	0.0243393	chr1	70820341	HHLA3;ANKRD13C;HHLA3;HHLA3;HHLA3;ANKRD13C	Island
cg06287927	0.164034	4.55974	5.54913e-06	5.2004e-05	0.00685531	0.0359745	chr16	67694967	ACD;ACD;PARD6A;ACD;PARD6A	Island
cg22118131	0.101397	4.55977	5.54829e-06	5.19976e-05	0.00685531	0.0222372	chr15	78369834	TBC1D2B;TBC1D2B	Island
cg08678898	0.0721439	4.55958	5.5532e-06	5.20346e-05	0.00685685	0.0158225	chr19	42758009	ERF	Island
cg11680158	0.0954267	4.55915	5.56457e-06	5.21204e-05	0.00686564	0.0209308	chr9	15307376	TTC39B;TTC39B;TTC39B;TTC39B	Island
cg21482689	0.0899602	4.55753	5.60713e-06	5.2441e-05	0.00690535	0.0197388	chr3	194207859		Island
cg07982263	0.120536	4.55732	5.61241e-06	5.24807e-05	0.00690805	0.0264489	chr16	1359166	UBE2I;UBE2I;UBE2I;UBE2I	Island
cg19596435	0.0808013	4.55682	5.62561e-06	5.258e-05	0.00691859	0.0177319	chr1	11741483	MAD2L2;MAD2L2	Island
cg19627910	-0.123395	-4.58287	4.97701e-06	5.26184e-05	0.00692112	0.0269252	chr6	105439768	LIN28B	OpenSea
cg13746715	0.125984	4.55649	5.63439e-06	5.2646e-05	0.00692222	0.0276493	chr1	109792517	CELSR2	Island
cg08649919	0.11048	4.55593	5.64918e-06	5.27573e-05	0.00693432	0.0242497	chr22	24551820	CABIN1	Island
cg01092811	0.106898	4.55541	5.66295e-06	5.28607e-05	0.00694538	0.0234661	chr3	131100455	NUDT16	Island
cg03985168	0.122787	4.55517	5.66934e-06	5.29087e-05	0.00694915	0.0269555	chr6	117002184	KPNA5	Island
cg22347322	0.0730159	4.5547	5.68185e-06	5.30027e-05	0.00695896	0.0160309	chr22	43807980	MPPED1	Island
cg22194305	0.101602	4.55438	5.69044e-06	5.30671e-05	0.00696488	0.0223087	chr4	2264032	MXD4	Island
cg15888741	0.062733	4.55423	5.69453e-06	5.30979e-05	0.00696638	0.0137747	chr10	15139207	RPP38;RPP38;RPP38;C10orf111;RPP38;C10orf111;RPP38;RPP38	Island
cg09135206	0.0883334	4.55294	5.72895e-06	5.3356e-05	0.00699515	0.0194014	chr1	21503313	EIF4G3;EIF4G3	Island
cg20015921	0.103253	4.55295	5.72886e-06	5.33553e-05	0.00699515	0.0226783	chr15	41099716	ZFYVE19;ZFYVE19;DNAJC17	Island
cg11141561	0.156947	4.55172	5.76197e-06	5.36033e-05	0.00702502	0.0344808	chr5	134074404	CAMLG	Island
cg08699435	0.135781	4.55062	5.79172e-06	5.3826e-05	0.00704651	0.0298379	chr20	19997606	NAA20;NAA20;NAA20	N_Shore
cg16650292	0.122976	4.55078	5.78734e-06	5.37932e-05	0.00704651	0.027023	chr13	77460719	KCTD12	Island
cg18300848	0.108045	4.55068	5.78998e-06	5.38129e-05	0.00704651	0.0237427	chr20	57465695	GNAS;GNAS;GNAS;GNAS;GNAS;GNAS;GNAS;GNAS	Island
cg16787025	0.125246	4.55034	5.79919e-06	5.38818e-05	0.00704702	0.0275246	chr15	51200723	AP4E1	Island
cg17055717	0.117462	4.55031	5.8001e-06	5.38886e-05	0.00704702	0.025814	chr20	32700280	EIF2S2	Island
cg20943338	0.110103	4.55036	5.79886e-06	5.38793e-05	0.00704702	0.0241967	chr1	78354406	NEXN;NEXN	Island
cg23064465	0.0896351	4.55008	5.80641e-06	5.39358e-05	0.00705063	0.0196997	chr4	183838739	DCTD;DCTD	Island
cg15222563	0.0800787	4.54982	5.81331e-06	5.39874e-05	0.00705307	0.0176004	chr19	7745491	TRAPPC5;TRAPPC5;TRAPPC5	Island
cg19848126	0.102491	4.54979	5.81414e-06	5.39936e-05	0.00705307	0.0225264	chr5	175788878	KIAA1191;KIAA1191;KIAA1191	Island
cg09266901	0.0931647	4.54946	5.82334e-06	5.40623e-05	0.00705949	0.0204782	chr12	124118336	EIF2B1;GTF2H3	Island
cg13619528	0.0923482	4.54903	5.83486e-06	5.41483e-05	0.0070656	0.0203006	chr22	24667492	CYTSA;CYTSA	S_Shore
cg14871856	0.163132	4.54906	5.83407e-06	5.41425e-05	0.0070656	0.0358605	chr8	30515337	GTF2E2	Island
cg13194341	0.0913546	4.54885	5.84003e-06	5.4187e-05	0.00706808	0.020083	chr19	42388284	ARHGEF1;ARHGEF1;ARHGEF1	Island
cg07492770	0.112233	4.54871	5.84384e-06	5.42154e-05	0.00706924	0.0246735	chr18	77160396	NFATC1;NFATC1;NFATC1;NFATC1;NFATC1	Island
cg00930706	0.116168	4.5479	5.86586e-06	5.43797e-05	0.00708584	0.0255433	chr16	88752925	MGC23284;SNAI3	Island
cg09894929	0.09354	4.54789	5.86618e-06	5.43821e-05	0.00708584	0.0205678	chr7	8473578	NXPH1	Island
cg02737068	0.161152	4.54747	5.87767e-06	5.44679e-05	0.00709445	0.0354377	chr2	73340007	RAB11FIP5;RAB11FIP5	Island
cg04355250	0.101573	4.54736	5.88095e-06	5.44923e-05	0.00709507	0.0223368	chr12	113796401	PLBD2;PLBD2;PLBD2;PLBD2	Island
cg16983759	0.132885	4.54718	5.88579e-06	5.45284e-05	0.00709721	0.0292237	chr18	77794750	C18orf22	Island
cg09640682	0.0984858	4.54677	5.89698e-06	5.46119e-05	0.00710037	0.0216606	chr13	20767016	GJB2;GJB2	Island
cg12049485	0.105436	4.54695	5.892e-06	5.45747e-05	0.00710037	0.0231882	chr15	78858219	CHRNA5	Island
cg22406543	0.0917076	4.54682	5.89568e-06	5.46022e-05	0.00710037	0.0201696	chr6	18155584	KDM1B;TPMT	Island
cg02398663	0.122805	4.54655	5.90306e-06	5.46572e-05	0.00710113	0.0270105	chr18	45663510		Island
cg13966383	0.0875629	4.5466	5.90187e-06	5.46483e-05	0.00710113	0.019259	chr17	73893209	TRIM65	Island
cg07485181	0.128731	4.54628	5.91073e-06	5.47143e-05	0.00710599	0.0283158	chr2	131851172	FAM168B	Island
cg16217610	0.0772956	4.54617	5.91365e-06	5.47361e-05	0.00710626	0.0170024	chr4	108746323	SGMS2	Island
cg21175307	0.0741262	4.54511	5.94314e-06	5.49556e-05	0.00713219	0.016309	chr15	69110447	ANP32A	Island
cg14694381	-0.155163	-4.57116	5.25916e-06	5.49936e-05	0.00713455	0.0339439	chr8	110272720	NUDCD1;NUDCD1	OpenSea
cg01259360	0.100315	4.54476	5.95284e-06	5.50278e-05	0.00713642	0.0220728	chr11	66034992	KLC2;RAB1B;KLC2;KLC2;KLC2	Island
cg16861047	0.109834	4.54452	5.95962e-06	5.50782e-05	0.00714038	0.0241685	chr1	116518978	SLC22A15	Island
cg23896311	0.0840951	4.54427	5.96646e-06	5.51291e-05	0.00714441	0.0185057	chr4	122791762	BBS7;BBS7	Island
cg17602882	0.0977645	4.54395	5.97555e-06	5.51967e-05	0.00714888	0.0215153	chr19	10514353	MIR1181;CDC37	Island
cg22666115	0.097849	4.54391	5.97643e-06	5.52032e-05	0.00714888	0.0215341	chr6	30182186	TRIM26	Island
cg08870433	0.103127	4.54351	5.9878e-06	5.52877e-05	0.00715725	0.0226976	chr19	2900646	ZNF57	Island
cg04213700	-0.085565	-4.56938	5.30341e-06	5.53637e-05	0.00716194	0.0187257	chr5	118309460	DTWD2	Island
cg04787407	0.128983	4.54317	5.99724e-06	5.53578e-05	0.00716194	0.0283906	chr4	99916511	METAP1	Island
cg01632497	0.112111	4.54285	6.00625e-06	5.54248e-05	0.00716726	0.0246785	chr11	8986187	TMEM9B	Island
cg10433005	0.0574047	4.54146	6.04534e-06	5.57149e-05	0.00719888	0.0126401	chr8	22437001	PDLIM2;PDLIM2;PDLIM2;PDLIM2	Island
cg14995785	0.144678	4.5414	6.04728e-06	5.57293e-05	0.00719888	0.0318575	chr5	176778924	LMAN2	Island
cg18639180	-0.0909836	-4.56767	5.34617e-06	5.57209e-05	0.00719888	0.019919	chr14	91580605	C14orf159;C14orf159;C14orf159;C14orf159;C14orf159;C14orf159;C14orf159;C14orf159;C14orf159	OpenSea
cg12021882	0.0914756	4.54128	6.05068e-06	5.57545e-05	0.00719956	0.0201431	chr12	132841141	GALNT9	N_Shore
cg07810106	0.129528	4.54075	6.06555e-06	5.58647e-05	0.00721121	0.0285256	chr5	131630122	SLC22A4	Island
cg01743962	0.0884586	4.54016	6.08247e-06	5.59901e-05	0.00722252	0.0194836	chr17	17686332	RAI1	Island
cg25103172	0.0992199	4.54014	6.08278e-06	5.59924e-05	0.00722252	0.0218539	chr2	95825271	ZNF514	Island
cg13555263	0.095084	4.53878	6.12172e-06	5.62807e-05	0.00725711	0.0209492	chr19	1905252	ADAT3;SCAMP4	Island
cg09825845	0.101658	4.53769	6.15298e-06	5.65118e-05	0.00728129	0.022403	chr15	41245510	CHAC1;CHAC1	Island
cg18376335	0.123266	4.53773	6.1519e-06	5.65039e-05	0.00728129	0.0271648	chr19	40854523	PLD3;PLD3;PLD3;C19orf47;PLD3	Island
cg27268717	0.119271	4.53761	6.15528e-06	5.65289e-05	0.00728129	0.026285	chr7	56032047	GBAS	Island
cg03979008	0.10003	4.5371	6.17008e-06	5.66382e-05	0.00729277	0.0220472	chr22	24129419	SMARCB1;SMARCB1	Island
cg11465226	0.0936473	4.53693	6.17482e-06	5.66732e-05	0.00729447	0.0206411	chr5	176882869	PRR7	Island
cg12650926	0.0886978	4.53684	6.17736e-06	5.66919e-05	0.00729447	0.0195505	chr6	33589118	ITPR3	Island
cg14772594	0.146651	4.53637	6.19115e-06	5.67938e-05	0.00730497	0.0323279	chr15	64752790		Island
cg10133171	-0.116806	-4.56246	5.47867e-06	5.68238e-05	0.00730622	0.0256016	chr4	188534448		N_Shore
cg18695500	0.0588899	4.53593	6.20378e-06	5.68871e-05	0.00731174	0.012983	chr6	88299576	RARS2;ORC3L;ORC3L	N_Shore
cg03064167	0.0978716	4.53559	6.21357e-06	5.69593e-05	0.00731669	0.0215786	chr17	38279234	MSL1	Island
cg06493829	0.0860908	4.53533	6.22127e-06	5.70161e-05	0.00731669	0.0189823	chr20	39766765	PLCG1;PLCG1	Island
cg09089230	0.111259	4.53508	6.22853e-06	5.70696e-05	0.00731669	0.0245329	chr17	1588195	PRPF8	Island
cg10458734	-0.10838	-4.56134	5.50756e-06	5.70635e-05	0.00731669	0.0237605	chr16	1742021	HN1L	OpenSea
cg17154069	0.125553	4.53504	6.22956e-06	5.70772e-05	0.00731669	0.0276851	chr19	5690233	RPL36;RPL36	Island
cg22745437	0.135451	4.53512	6.22727e-06	5.70603e-05	0.00731669	0.0298671	chr19	38397769	WDR87;SIPA1L3	Island
cg23594990	0.11019	4.53497	6.23171e-06	5.7093e-05	0.00731669	0.0242978	chr11	93394624	KIAA1731	N_Shore
cg26195366	0.0914102	4.5349	6.23378e-06	5.71083e-05	0.00731669	0.020157	chr10	102242535	WNT8B	Island
cg27211204	0.160799	4.53526	6.22331e-06	5.70311e-05	0.00731669	0.0354552	chr15	99791508	LRRC28	Island
cg23238458	0.110803	4.53457	6.24341e-06	5.71793e-05	0.00732318	0.0244353	chr12	89919833	GALNT4;WDR51B	Island
cg18101367	0.112956	4.53442	6.24772e-06	5.7211e-05	0.00732464	0.0249108	chr5	6714190	POLS	Island
cg07561547	0.0775687	4.5336	6.27165e-06	5.73873e-05	0.00734199	0.0171097	chr1	201368783	LAD1	Island
cg17545383	0.0973299	4.53365	6.27034e-06	5.73777e-05	0.00734199	0.0214683	chr3	40566228	ZNF621;ZNF621	Island
cg05655671	0.100609	4.53325	6.28198e-06	5.74634e-05	0.0073465	0.0221936	chr1	184943630	FAM129A;FAM129A	Island
cg15496871	0.074464	4.53333	6.27963e-06	5.74461e-05	0.0073465	0.0164259	chr19	36208495	MLL4	Island
cg01182084	0.110885	4.53308	6.28689e-06	5.74996e-05	0.00734852	0.0244612	chr20	62886875	PCMTD2;PCMTD2	Island
cg06523340	0.146732	4.5328	6.2952e-06	5.75606e-05	0.00735372	0.0323711	chr1	231376895	GNPAT;C1orf131;C1orf131	Island
cg09464488	0.109694	4.53136	6.33776e-06	5.78736e-05	0.00738696	0.0242078	chr2	175547590	WIPF1;WIPF1	Island
cg22727304	0.0629464	4.53149	6.33386e-06	5.7845e-05	0.00738696	0.0138909	chr6	108439520		Island
cg24866702	0.115443	4.53132	6.33894e-06	5.78823e-05	0.00738696	0.0254768	chr10	14996224	DCLRE1C;DCLRE1C;DCLRE1C;DCLRE1C	Island
cg13228105	0.120037	4.5309	6.35118e-06	5.79723e-05	0.00739339	0.0264928	chr1	208417305	PLXNA2;PLXNA2	Island
cg18127966	0.103664	4.5309	6.35139e-06	5.79738e-05	0.00739339	0.0228794	chr14	53019563	TXNDC16;TXNDC16;GPR137C	Island
cg26259575	0.106285	4.53063	6.35944e-06	5.8033e-05	0.00739832	0.0234593	chr6	30687946	TUBB	Island
cg16352624	0.0883138	4.53031	6.36895e-06	5.81027e-05	0.00740284	0.019494	chr17	63557228	AXIN2	Island
cg22968175	0.0866884	4.53024	6.37095e-06	5.81174e-05	0.00740284	0.0191355	chr19	42721878	DEDD2	Island
cg27383277	0.103935	4.53018	6.37267e-06	5.813e-05	0.00740284	0.0229429	chr19	55691493	SYT5;SYT5	Island
cg14497869	0.0679244	4.52996	6.3791e-06	5.81773e-05	0.00740623	0.0149945	chr2	73297631	SFXN5	Island
cg05705094	0.114408	4.5288	6.41381e-06	5.84319e-05	0.00743489	0.0252622	chr22	39930804		Island
cg06233552	0.131185	4.52875	6.41542e-06	5.84437e-05	0.00743489	0.0289672	chr17	5322836	RPAIN;RPAIN;RPAIN;RPAIN;RPAIN;RPAIN;RPAIN;NUP88;RPAIN;RPAIN;RPAIN;RPAIN;RPAIN;RPAIN;RPAIN	Island
cg09136551	0.0637904	4.52855	6.42134e-06	5.8487e-05	0.00743778	0.0140863	chr17	3627688	ITGAE;GSG2	Island
cg01311693	0.0818312	4.52818	6.43246e-06	5.85686e-05	0.00744453	0.0180715	chr12	124118346	EIF2B1;GTF2H3	Island
cg20238978	0.0587714	4.52812	6.43421e-06	5.85814e-05	0.00744453	0.0129792	chr3	15469317	METTL6;EAF1	Island
cg07691609	0.119853	4.52742	6.45529e-06	5.87358e-05	0.00745473	0.0264728	chr19	662740	RNF126	Island
cg22833292	0.0904337	4.52744	6.4547e-06	5.87315e-05	0.00745473	0.0199746	chr11	64126806	RPS6KA4;RPS6KA4	Island
cg23767211	0.082954	4.52761	6.44945e-06	5.8693e-05	0.00745473	0.0183218	chr13	60970404	TDRD3;TDRD3;TDRD3	Island
cg25795197	0.111547	4.52738	6.45647e-06	5.87444e-05	0.00745473	0.0246383	chr3	88107754	CGGBP1;CGGBP1	Island
cg02093647	0.0888116	4.52695	6.46942e-06	5.88392e-05	0.0074615	0.0196184	chr2	148602395	ACVR2A	Island
cg25523538	0.129212	4.52701	6.46778e-06	5.88272e-05	0.0074615	0.0285424	chr10	28031957	MKX	Island
cg02975259	0.0795715	4.52628	6.48976e-06	5.8988e-05	0.00746866	0.0175799	chr3	136581033	NCK1	Island
cg12276904	0.126442	4.52619	6.49257e-06	5.90086e-05	0.00746866	0.0279357	chr3	129035177	H1FX;C3orf47	Island
cg17011745	0.085864	4.5265	6.48301e-06	5.89387e-05	0.00746866	0.0189692	chr19	917326	KISS1R	Island
cg19953620	0.0881875	4.52624	6.4908e-06	5.89957e-05	0.00746866	0.0194836	chr5	43603353	NNT;NNT;NNT	Island
cg20840680	0.102982	4.52604	6.49697e-06	5.90408e-05	0.00746866	0.0227532	chr20	50808572	ZFP64;ZFP64;ZFP64;ZFP64	Island
cg24701097	0.0958456	4.52642	6.48543e-06	5.89564e-05	0.00746866	0.0211747	chr6	30159594	TRIM26	OpenSea
cg25363317	0.149739	4.52604	6.49693e-06	5.90405e-05	0.00746866	0.033084	chr19	6393052	GTF2F1;GTF2F1	Island
cg14929266	0.101766	4.52587	6.50214e-06	5.90786e-05	0.00747082	0.0224854	chr13	113864086	CUL4A;PCID2;PCID2;PCID2;CUL4A	Island
cg20189916	0.102982	4.52572	6.50664e-06	5.91115e-05	0.00747236	0.0227548	chr11	65819834	SF3B2;SF3B2	Island
cg02609742	0.15601	4.5255	6.51339e-06	5.91609e-05	0.00747335	0.0344735	chr17	79936040	ASPSCR1	Island
cg13531596	-0.085865	-4.55175	5.76101e-06	5.91565e-05	0.00747335	0.0188642	chr19	39894559		Island
cg17664568	0.0927829	4.52512	6.52494e-06	5.92453e-05	0.00748139	0.020504	chr10	98346460	TM9SF3	Island
cg23445360	0.104609	4.5243	6.54994e-06	5.94279e-05	0.00749919	0.0231217	chr8	71316028	NCOA2	Island
cg25392269	0.122527	4.52435	6.54836e-06	5.94163e-05	0.00749919	0.0270817	chr19	13049289	CALR	Island
cg09045890	0.0716537	4.5237	6.56829e-06	5.95618e-05	0.00751346	0.0158396	chr6	24878375	FAM65B;FAM65B	OpenSea
cg18975124	0.101589	4.52341	6.57712e-06	5.96262e-05	0.00751895	0.0224584	chr17	7819446	LOC284023	Island
cg16611736	0.109367	4.52327	6.58133e-06	5.9657e-05	0.0075202	0.0241787	chr16	25123254	LCMT1;LCMT1	Island
cg03328750	0.113597	4.52275	6.59755e-06	5.97752e-05	0.00753221	0.0251167	chr5	142150401	ARHGAP26;ARHGAP26	Island
cg24212420	0.0778609	4.52266	6.60013e-06	5.97941e-05	0.00753221	0.0172157	chr19	13906241	ZSWIM4	Island
cg18456319	0.118528	4.5225	6.60498e-06	5.98294e-05	0.00753312	0.0262085	chr2	231577445	CAB39;CAB39;CAB39	Island
cg20154947	0.137724	4.52244	6.60686e-06	5.98431e-05	0.00753312	0.0304534	chr8	145018010	PLEC1;PLEC1;PLEC1;PLEC1;PLEC1;PLEC1;PLEC1	Island
cg02183231	0.114024	4.52207	6.6183e-06	5.99265e-05	0.00754093	0.0252149	chr6	46459224		Island
cg04915463	0.0875558	4.52197	6.62128e-06	5.99482e-05	0.00754093	0.0193623	chr1	162039957	NOS1AP;NOS1AP;NOS1AP;NOS1AP	Island
cg20482337	0.0926224	4.52189	6.62399e-06	5.9968e-05	0.00754093	0.0204831	chr12	104324290	LOC253724;HSP90B1;HSP90B1	Island
cg00605408	0.117294	4.52152	6.63543e-06	6.00513e-05	0.00754878	0.0259413	chr2	24307515	TP53I3;TP53I3;TP53I3	Island
cg05728786	0.105066	4.52061	6.66357e-06	6.02562e-05	0.00757025	0.0232416	chr15	40401260	BMF	Island
cg07997434	0.094899	4.52057	6.66467e-06	6.02641e-05	0.00757025	0.0209927	chr2	238864969		Island
cg24742444	0.105346	4.52016	6.67759e-06	6.03581e-05	0.00757942	0.0233059	chr12	49524560	TUBA1B	Island
cg16080746	0.125906	4.51982	6.68805e-06	6.04342e-05	0.0075848	0.0278564	chr4	87928530	AFF1;AFF1;AFF1	Island
cg23475202	0.101603	4.51978	6.68928e-06	6.04431e-05	0.0075848	0.0224795	chr12	118541247	VSIG10	Island
cg12020639	0.130532	4.51914	6.70943e-06	6.05896e-05	0.00760054	0.0288843	chr1	110527249	AHCYL1	Island
cg04955097	0.128945	4.51878	6.72062e-06	6.0671e-05	0.00760556	0.0285354	chr16	75551144		Island
cg12928759	0.10408	4.51877	6.72076e-06	6.06719e-05	0.00760556	0.0230329	chr2	74756470	HTRA2;AUP1;HTRA2	Island
cg02229775	0.105434	4.51738	6.76437e-06	6.09886e-05	0.00762946	0.0233397	chr17	64961442	CACNG4	Island
cg03536846	0.093325	4.51736	6.76519e-06	6.09945e-05	0.00762946	0.0206592	chr8	120886254	DEPDC6	Island
cg09016242	0.0789076	4.51729	6.76743e-06	6.10108e-05	0.00762946	0.0174679	chr16	51185110	SALL1;SALL1	Island
cg09374774	0.0647429	4.51754	6.75943e-06	6.09527e-05	0.00762946	0.0143314	chr9	134151945	FAM78A	Island
cg14644787	0.0799283	4.51738	6.76455e-06	6.09899e-05	0.00762946	0.0176935	chr7	87849494	SRI;SRI	Island
cg16551665	0.108273	4.51754	6.75953e-06	6.09534e-05	0.00762946	0.0239673	chr17	30814028	CDK5R1	Island
cg26957095	0.109688	4.51756	6.75893e-06	6.09491e-05	0.00762946	0.0242803	chr16	2009345	NDUFB10	N_Shore
cg09526236	0.0827857	4.51688	6.78012e-06	6.11028e-05	0.00763832	0.0183281	chr12	29937733	TMTC1	S_Shore
cg04454259	0.0890744	4.51676	6.78404e-06	6.11313e-05	0.00763922	0.0197209	chr21	37507390	CBR3;CBR3	Island
cg04315264	0.0934428	4.51573	6.81664e-06	6.13675e-05	0.00766609	0.0206927	chr6	35436252	RPL10A	Island
cg14774086	0.0882041	4.51551	6.82369e-06	6.14186e-05	0.00766981	0.0195336	chr22	24181270	DERL3;DERL3;DERL3	Island
cg07610776	0.136941	4.51518	6.83418e-06	6.14946e-05	0.00767234	0.030329	chr16	1832675	SPSB3;NUBP2	Island
cg14543998	0.0945152	4.51523	6.8324e-06	6.14817e-05	0.00767234	0.0209325	chr20	3220719		Island
cg22832527	0.110311	4.51514	6.83531e-06	6.15027e-05	0.00767234	0.0244313	chr20	32891265	AHCY;AHCY	Island
cg05550371	0.13409	4.51445	6.85741e-06	6.16627e-05	0.00768697	0.0297025	chr3	49841167	C3orf54	Island
cg10947561	0.105929	4.51451	6.85561e-06	6.16497e-05	0.00768697	0.0234642	chr20	37590972	DHX35	Island
cg04657831	0.14834	4.51413	6.8675e-06	6.17357e-05	0.00769341	0.0328611	chr21	46707951	POFUT2;POFUT2;LOC642852;POFUT2	Island
cg07061867	0.111588	4.51368	6.88185e-06	6.18395e-05	0.00770127	0.0247222	chr3	56716962	C3orf63	Island
cg12025549	0.0868261	4.51359	6.88505e-06	6.18626e-05	0.00770127	0.0192366	chr19	36103785	HAUS5	Island
cg12732449	0.119355	4.51358	6.88509e-06	6.18629e-05	0.00770127	0.0264436	chr3	156392412	TIPARP;TIPARP;LOC100287227	Island
cg02815282	0.243086	4.51331	6.89381e-06	6.1926e-05	0.00770379	0.0538598	chr11	67141135	LOC100130987;CLCF1;CLCF1;CLCF1	Island
cg03402876	0.0895638	4.51334	6.89289e-06	6.19193e-05	0.00770379	0.0198442	chr2	11051991	KCNF1	Island
cg05469759	0.0964743	4.51241	6.9227e-06	6.21347e-05	0.00772443	0.0213798	chr16	58498456	NDRG4;NDRG4;NDRG4	Island
cg21066537	0.146655	4.5125	6.91996e-06	6.2115e-05	0.00772443	0.0324998	chr9	139965076	C9orf140	Island
cg22826818	0.0692463	4.51043	6.98674e-06	6.25969e-05	0.0077792	0.0153525	chr3	184243319		Island
cg12409601	0.147994	4.50999	7.00103e-06	6.26999e-05	0.00778931	0.0328146	chr1	45265955	PLK3	Island
cg23918991	-0.0760831	-4.53601	6.20158e-06	6.27516e-05	0.00779305	0.0167731	chr4	103749251	UBE2D3;UBE2D3;UBE2D3;UBE2D3;UBE2D3;UBE2D3;UBE2D3;UBE2D3;UBE2D3;UBE2D3	Island
cg03986101	0.115444	4.50949	7.01752e-06	6.28187e-05	0.00779602	0.0256004	chr9	129677031	RALGPS1	Island
cg11383374	0.115434	4.50949	7.01729e-06	6.28171e-05	0.00779602	0.025598	chr1	181074738		Island
cg06911519	0.0867994	4.50938	7.02097e-06	6.28435e-05	0.00779641	0.0192486	chr2	28615662	FOSL2	Island
cg06867829	0.115223	4.50867	7.04415e-06	6.30104e-05	0.00781442	0.0255558	chr12	24715508	SOX5	Island
cg07708567	0.0773297	4.50857	7.04747e-06	6.30344e-05	0.0078147	0.0171517	chr16	740572	WDR24	Island
cg12603531	0.0927756	4.50829	7.05681e-06	6.31015e-05	0.00782034	0.0205789	chr9	139258402	DNLZ	Island
cg00607725	0.0980598	4.5079	7.06957e-06	6.31934e-05	0.00782902	0.0217529	chr16	70380558	DDX19A	N_Shore
cg07113322	0.0920438	4.50739	7.08615e-06	6.33126e-05	0.00783841	0.0204206	chr16	58034858	C16orf57;ZNF319	Island
cg25418007	0.118916	4.50747	7.0835e-06	6.32935e-05	0.00783841	0.0263819	chr5	43066538		Island
cg04148458	0.0841985	4.50729	7.08939e-06	6.33359e-05	0.0078386	0.0186805	chr3	138327707	FAIM;FAIM;FAIM;FAIM;FAIM;FAIM;FAIM	Island
cg08355583	0.0848471	4.50717	7.09361e-06	6.33662e-05	0.00783888	0.0188249	chr7	139875917	LOC100134229;JHDM1D	Island
cg18124616	0.120599	4.5071	7.09576e-06	6.33817e-05	0.00783888	0.0267575	chr1	62902687	USP1;USP1;USP1;USP1	Island
cg27447557	0.140052	4.50671	7.1088e-06	6.34754e-05	0.00784778	0.0310765	chr1	165796797	UCK2	Island
cg23281075	0.101013	4.50661	7.11212e-06	6.34993e-05	0.00784803	0.0224145	chr1	31538727	PUM1;PUM1	Island
cg12582003	0.139809	4.50635	7.12067e-06	6.35607e-05	0.00785293	0.0310249	chr9	131012968	DNM1;DNM1	Island
cg05253577	0.110649	4.50565	7.14364e-06	6.37256e-05	0.00787061	0.0245578	chr5	167719262	WWC1;WWC1;WWC1	Island
cg06807989	0.100842	4.50551	7.14851e-06	6.37606e-05	0.00787223	0.0223821	chr3	111805312	C3orf52	Island
cg18946478	0.0890916	4.50482	7.17125e-06	6.39238e-05	0.00788967	0.0197769	chr2	20866414	GDF7	Island
cg21814278	0.132573	4.50468	7.176e-06	6.39578e-05	0.00789117	0.0294301	chr1	8014163		Island
cg06576671	0.0660144	4.50378	7.20596e-06	6.41726e-05	0.00791496	0.0146575	chr19	46389414	IRF2BP1	Island
cg03594246	0.0966727	4.50347	7.21634e-06	6.4247e-05	0.00792142	0.0214663	chr16	1967971	HS3ST6	Island
cg05951037	0.0724547	4.5024	7.25222e-06	6.4504e-05	0.00794471	0.0160925	chr16	3661297	BTBD12	Island
cg06930095	0.0802189	4.50244	7.2512e-06	6.44966e-05	0.00794471	0.0178168	chr15	85259484	SEC11A;SEC11A	Island
cg17352468	0.0908858	4.50248	7.24979e-06	6.44865e-05	0.00794471	0.0201857	chr6	28891388	TRIM27	Island
cg22900705	0.0674664	4.50232	7.25503e-06	6.45241e-05	0.00794471	0.0149848	chr1	155023903	ADAM15;ADAM15;ADAM15;ADAM15;ADAM15;ADAM15	Island
cg04281216	0.134746	4.50205	7.2643e-06	6.45904e-05	0.00795016	0.0299299	chr17	72745057	SLC9A3R1	Island
cg02252672	0.0688183	4.50087	7.30396e-06	6.4874e-05	0.00797784	0.01529	chr9	140195502	NRARP;NRARP	Island
cg07154861	0.127791	4.50097	7.3008e-06	6.48514e-05	0.00797784	0.0283919	chr2	121493814		Island
cg22583148	0.0777902	4.50084	7.30504e-06	6.48817e-05	0.00797784	0.0172835	chr17	46674041	LOC404266;LOC404266;LOC404266;LOC404266;HOXB6;LOC404266	Island
cg18649228	0.0858679	4.5005	7.31663e-06	6.49646e-05	0.0079853	0.0190796	chr12	88536138	TMTC3;TMTC3;CEP290	Island
cg06699484	0.124077	4.49983	7.33947e-06	6.51277e-05	0.00800262	0.0275738	chr5	132166328		Island
cg04770781	0.131313	4.49957	7.34835e-06	6.51911e-05	0.00800372	0.0291835	chr6	160148267	WTAP;WTAP;WTAP;WTAP;WTAP	Island
cg04795788	0.112471	4.49941	7.35372e-06	6.52294e-05	0.00800372	0.0249968	chr13	101327638	TMTC4;TMTC4	Island
cg09065135	0.117221	4.49934	7.35628e-06	6.52477e-05	0.00800372	0.026053	chr1	149982836	OTUD7B	Island
cg13547299	0.0993941	4.49959	7.34758e-06	6.51856e-05	0.00800372	0.0220896	chr11	1330611	TOLLIP;LOC255512	Island
cg17148467	0.106352	4.49949	7.35101e-06	6.52101e-05	0.00800372	0.0236365	chr2	242641476	ING5;ING5	Island
cg25044817	0.131362	4.49912	7.36365e-06	6.53003e-05	0.00800745	0.0291973	chr2	24233259	MFSD2B	Island
cg10561472	0.108454	4.49845	7.38654e-06	6.54636e-05	0.00802474	0.0241093	chr19	4066818	ZBTB7A	Island
cg16676300	0.139212	4.49824	7.39379e-06	6.55153e-05	0.00802835	0.0309481	chr1	155658576	YY1AP1;YY1AP1;DAP3;DAP3	Island
cg00816008	0.125297	4.49799	7.4024e-06	6.55767e-05	0.00803314	0.0278563	chr16	82203996	MPHOSPH6	Island
cg15543769	0.091686	4.49783	7.40769e-06	6.56144e-05	0.00803502	0.0203845	chr1	26496295	ZNF593	Island
cg08479957	0.0791716	4.49717	7.43047e-06	6.57767e-05	0.00805216	0.0176048	chr14	102227593	PPP2R5C;PPP2R5C	Island
cg09332655	0.0832499	4.49659	7.45036e-06	6.59184e-05	0.00806429	0.018514	chr6	43044537	PTK7;PTK7;PTK7;PTK7	Island
cg18764107	0.133348	4.49659	7.45067e-06	6.59206e-05	0.00806429	0.0296554	chr1	225615669	LBR;LBR;LBR	Island
cg05793193	0.106221	4.49639	7.45742e-06	6.59686e-05	0.00806668	0.0236235	chr7	152161912	LOC100128822	Island
cg23456692	0.103056	4.49632	7.4597e-06	6.59848e-05	0.00806668	0.02292	chr3	5229596	EDEM1	Island
cg06147733	0.115274	4.49601	7.47069e-06	6.60631e-05	0.0080735	0.0256391	chr17	18128806	LLGL1	Island
cg11369148	0.106685	4.4955	7.48816e-06	6.61874e-05	0.00808595	0.0237316	chr20	25176157	ENTPD6;ENTPD6	Island
cg17328794	0.0870021	4.49537	7.49266e-06	6.62194e-05	0.00808712	0.0193537	chr8	144922745	NRBP2	Island
cg25183470	0.105111	4.49505	7.504e-06	6.63e-05	0.00809422	0.0233837	chr7	39605805	C7orf36	Island
cg09135695	0.112518	4.49457	7.52061e-06	6.64181e-05	0.00810589	0.0250343	chr17	48638091	CACNA1G;CACNA1G;CACNA1G;CACNA1G;CACNA1G;CACNA1G;CACNA1G;CACNA1G;CACNA1G;CACNA1G;CACNA1G;CACNA1G;CACNA1G;CACNA1G;CACNA1G	Island
cg20854580	0.107709	4.49439	7.52677e-06	6.64619e-05	0.00810848	0.0239651	chr4	39640592	C4orf34	Island
cg01532694	0.19502	4.49413	7.53603e-06	6.65276e-05	0.00811101	0.0433945	chr8	8243576		Island
cg07437033	0.0953075	4.49418	7.53422e-06	6.65148e-05	0.00811101	0.0212069	chr1	16302232	ZBTB17	Island
cg05354171	0.0893201	4.49398	7.54111e-06	6.65637e-05	0.00811267	0.0198755	chr7	194000	FAM20C	N_Shore
cg02269272	0.083833	4.49325	7.56672e-06	6.67456e-05	0.00813108	0.0186575	chr17	17991219	DRG2	Island
cg07699311	0.129692	4.49319	7.56875e-06	6.676e-05	0.00813108	0.0288642	chr1	220863796	C1orf115	Island
cg14092529	0.11164	4.49294	7.57776e-06	6.68239e-05	0.00813498	0.0248479	chr5	21459600	LOC728411;LOC728411;LOC728411	Island
cg25710357	0.0888415	4.49288	7.57962e-06	6.68371e-05	0.00813498	0.0197738	chr7	72936650	BAZ1B	Island
cg14240963	0.126845	4.4919	7.6143e-06	6.70831e-05	0.00816216	0.0282387	chr22	36925312	EIF3D	Island
cg10498963	0.117325	4.4908	7.65329e-06	6.73594e-05	0.00819301	0.0261256	chr17	73761106	GALK1	Island
cg00229232	-0.105009	-4.51692	6.77899e-06	6.7387e-05	0.0081936	0.0232479	chr17	21187761	MAP2K3	Island
cg14263118	-0.0404308	-4.51653	6.79144e-06	6.7486e-05	0.00820222	0.00895174	chr20	57463787	GNAS;GNAS;GNAS;GNAS	Island
cg22669566	0.0879311	4.49022	7.67362e-06	6.75034e-05	0.00820222	0.0195828	chr12	679287	NINJ2	Island
cg02071076	0.0985903	4.48948	7.70019e-06	6.76913e-05	0.00821397	0.0219603	chr4	184827086	STOX2;STOX2	Island
cg04557105	0.105599	4.48966	7.69357e-06	6.76445e-05	0.00821397	0.0235205	chr10	27529658	ACBD5;ACBD5;ACBD5;ACBD5	Island
cg04750593	0.126031	4.48951	7.69908e-06	6.76835e-05	0.00821397	0.0280724	chr4	99917002	METAP1	Island
cg18945035	0.0665217	4.48965	7.69393e-06	6.76471e-05	0.00821397	0.0148167	chr1	150122690	PLEKHO1	Island
cg04141813	0.112094	4.48922	7.70945e-06	6.77569e-05	0.00821639	0.0249697	chr16	216450	HBM	Island
cg13777411	0.102146	4.48927	7.70747e-06	6.77428e-05	0.00821639	0.0227534	chr11	18343973	HPS5;HPS5;GTF2H1;GTF2H1;GTF2H1;GTF2H1;HPS5	Island
cg01622965	0.0817769	4.48861	7.7312e-06	6.79107e-05	0.00823227	0.0182188	chr7	98476371	TRRAP	Island
cg16224018	-0.0530078	-4.51409	6.86888e-06	6.81013e-05	0.0082526	0.0117427	chr12	124069324	TMED2	Island
cg14246617	0.114618	4.48743	7.77341e-06	6.82088e-05	0.00826286	0.0255421	chr3	69788840	MITF	Island
cg25123308	0.0980851	4.48669	7.80009e-06	6.83972e-05	0.00828288	0.0218613	chr2	113300087	POLR1B;POLR1B	Island
cg09323657	0.0782681	4.48599	7.8253e-06	6.8575e-05	0.00830163	0.0174472	chr12	1906097	CACNA2D4	Island
cg25312481	0.0869491	4.48565	7.83783e-06	6.86634e-05	0.00830953	0.0193838	chr1	10459146	PGD;PGD	Island
cg14806146	0.125283	4.48545	7.84514e-06	6.87148e-05	0.00831297	0.0279309	chr17	41476317	ARL4D	Island
cg14249528	0.0749423	4.48495	7.86335e-06	6.88432e-05	0.00832291	0.0167097	chr17	1927796	RTN4RL1	Island
cg19761337	0.12744	4.48501	7.8609e-06	6.88259e-05	0.00832291	0.0284146	chr3	155588136	GMPS	Island
cg12968077	0.120212	4.48476	7.87024e-06	6.88917e-05	0.00832538	0.0268047	chr2	231921504	PSMD1	Island
cg19081759	0.0967664	4.48469	7.87281e-06	6.89098e-05	0.00832538	0.0215771	chr2	9771089	YWHAQ;YWHAQ	Island
cg03812977	0.0515247	4.48453	7.87837e-06	6.8949e-05	0.00832575	0.0114894	chr6	90348464	LYRM2;LYRM2;LYRM2;LYRM2;LYRM2	Island
cg10945667	0.111284	4.48449	7.87981e-06	6.89591e-05	0.00832575	0.0248152	chr13	91999862	MIR17HG;MIR17HG	Island
cg13970341	0.100642	4.48389	7.90188e-06	6.91145e-05	0.00834171	0.0224453	chr9	139923093	ABCA2;C9orf139;ABCA2	Island
cg07057636	0.102936	4.48378	7.90578e-06	6.91419e-05	0.00834223	0.0229574	chr2	38303504	CYP1B1	Island
cg13057196	0.12627	4.48356	7.91392e-06	6.91992e-05	0.00834635	0.0281629	chr4	8442503	ACOX3;ACOX3	Island
cg13081568	0.0825563	4.48342	7.91917e-06	6.92362e-05	0.00834801	0.0184137	chr6	125144887	NKAIN2	OpenSea
cg22495162	0.156503	4.48288	7.93883e-06	6.93744e-05	0.00835909	0.0349113	chr4	147096787	LSM6	N_Shore
cg22685123	0.0938582	4.48294	7.93674e-06	6.93598e-05	0.00835909	0.0209368	chr19	35168238	ZNF302;ZNF302	Island
cg19245381	0.0926888	4.48268	7.94609e-06	6.94255e-05	0.00836244	0.0206771	chr17	15847977	ADORA2B	Island
cg21135832	0.108752	4.48226	7.96159e-06	6.95345e-05	0.00837277	0.0242628	chr4	102268075	PPP3CA;PPP3CA;PPP3CA;PPP3CA;PPP3CA;PPP3CA	Island
cg20559561	0.116931	4.48159	7.98617e-06	6.97071e-05	0.00839075	0.0260914	chr12	120972173	RNF10;RNF10	Island
cg20020464	0.0661164	4.4813	7.99713e-06	6.97841e-05	0.00839722	0.0147539	chr6	1610102	FOXC1	Island
cg19590227	0.0879933	4.48111	8.00413e-06	6.98332e-05	0.00840032	0.0196365	chr1	10755322	CASZ1;CASZ1	Island
cg14376436	0.0985346	4.48097	8.00915e-06	6.98685e-05	0.00840176	0.0219895	chr6	111196532	AMD1;AMD1	Island
cg04717447	0.0936261	4.47995	8.047e-06	7.01341e-05	0.00843088	0.0208989	chr13	103244746		OpenSea
cg15964998	0.139835	4.47917	8.07604e-06	7.03377e-05	0.00845254	0.031219	chr8	28270033		S_Shore
cg01100175	0.0964558	4.4767	8.16874e-06	7.09866e-05	0.00852359	0.0215462	chr2	149645880	KIF5C	S_Shore
cg02725437	0.113827	4.47664	8.17093e-06	7.10019e-05	0.00852359	0.0254269	chr6	90348314	LYRM2;LYRM2;LYRM2;LYRM2	Island
cg05133900	0.094953	4.47673	8.16777e-06	7.09798e-05	0.00852359	0.0212103	chr22	19166543	SLC25A1	Island
cg21559155	0.115145	4.47656	8.17403e-06	7.10236e-05	0.00852359	0.0257218	chr2	208576199	CCNYL1;CCNYL1	Island
cg20692684	0.107893	4.47617	8.18879e-06	7.11268e-05	0.00853313	0.0241039	chr10	32735158	CCDC7;CCDC7;CCDC7;CCDC7	OpenSea
cg11134155	0.0931773	4.47587	8.20024e-06	7.12068e-05	0.00853989	0.0208177	chr11	128392556	ETS1;ETS1;ETS1	Island
cg23920389	0.116211	4.47565	8.20851e-06	7.12646e-05	0.00854398	0.0259653	chr2	27592846	EIF2B4;SNX17;EIF2B4;EIF2B4	Island
cg04829863	0.0951793	4.47459	8.24873e-06	7.15454e-05	0.00857479	0.021271	chr8	116680636	TRPS1	N_Shore
cg06339248	0.138008	4.47359	8.28689e-06	7.18117e-05	0.00860383	0.0308495	chr11	57435803	ZDHHC5	Island
cg17801983	0.0704289	4.472	8.34802e-06	7.22376e-05	0.00865199	0.0157489	chr19	18336599	PDE4C;PDE4C;PDE4C	Island
cg17987505	0.109792	4.47152	8.36651e-06	7.23663e-05	0.00866452	0.0245537	chr5	179246106	SQSTM1;SQSTM1	N_Shore
cg17022437	0.0785277	4.47136	8.37254e-06	7.24083e-05	0.00866667	0.0175624	chr10	43800382		Island
cg25314532	0.136361	4.47121	8.37846e-06	7.24495e-05	0.00866872	0.0304975	chr22	38349562	C22orf23;POLR2F;C22orf23	Island
cg02290509	0.0855992	4.47092	8.3896e-06	7.2527e-05	0.00867512	0.0191458	chr7	72992915	TBL2;TBL2	Island
cg04100724	0.109981	4.47034	8.41236e-06	7.26853e-05	0.00869116	0.0246024	chr12	92539208	BTG1	Island
cg25270498	-0.0626519	-4.49646	7.45517e-06	7.27162e-05	0.00869197	0.0139336	chr17	81037414	METRNL	Island
cg00129731	0.11386	4.4696	8.44077e-06	7.28828e-05	0.00870564	0.0254742	chr6	82462448	FAM46A	Island
cg06759328	0.106213	4.46953	8.44368e-06	7.2903e-05	0.00870564	0.0237638	chr11	76572255	ACER3	Island
cg18776286	0.160315	4.46966	8.43872e-06	7.28685e-05	0.00870564	0.0358674	chr10	52383679	SGMS1;SGMS1	Island
cg08451035	0.112236	4.46908	8.46123e-06	7.30248e-05	0.00871551	0.0251139	chr17	13972676	COX10	Island
cg23145622	0.119692	4.46905	8.46256e-06	7.30341e-05	0.00871551	0.0267824	chr1	206859650	MAPKAPK2;MAPKAPK2	Island
cg12075791	0.117061	4.46857	8.48098e-06	7.3162e-05	0.008725	0.0261965	chr2	242088942	PASK;PPP1R7	Island
cg14218504	0.123265	4.46863	8.47894e-06	7.31478e-05	0.008725	0.0275845	chr3	133380807	TOPBP1	Island
cg26058420	0.120986	4.46831	8.4915e-06	7.3235e-05	0.00873082	0.0270764	chr13	73356038	PIBF1;DIS3;DIS3;DIS3;DIS3	Island
cg00169373	0.112604	4.46795	8.50544e-06	7.33317e-05	0.00873333	0.0252026	chr3	50605269	C3orf18	Island
cg10484485	0.0982234	4.46789	8.50761e-06	7.33468e-05	0.00873333	0.0219843	chr4	154387599	KIAA0922;KIAA0922	Island
cg15323528	0.0997797	4.46787	8.50852e-06	7.33531e-05	0.00873333	0.0223327	chr10	73156427	CDH23;CDH23	Island
cg24705286	0.125871	4.46793	8.50605e-06	7.3336e-05	0.00873333	0.028172	chr16	27215306	JMJD5;JMJD5;JMJD5	Island
cg12882907	-0.136276	-4.49391	7.54371e-06	7.34066e-05	0.00873394	0.0303247	chr12	96428593	LTA4H	N_Shore
cg14682345	0.149636	4.46773	8.51421e-06	7.33926e-05	0.00873394	0.0334926	chr19	1104646	GPX4;GPX4;GPX4	Island
cg00616687	0.0975055	4.46698	8.54348e-06	7.35955e-05	0.00875352	0.021828	chr21	38072186	SIM2;SIM2	Island
cg24008801	0.126369	4.46683	8.54932e-06	7.3636e-05	0.00875544	0.0282906	chr19	2151667	AP3D1;AP3D1	Island
cg09882587	0.0873603	4.46661	8.55801e-06	7.36962e-05	0.00875971	0.0195585	chr5	96143769	ERAP1;ERAP1;ERAP1;ERAP1	Island
cg07642705	0.122726	4.46634	8.56872e-06	7.37705e-05	0.00876495	0.027478	chr16	2014817	SNHG9;RPS2;SNORA78;RPS2	Island
cg24517800	0.13696	4.46627	8.57139e-06	7.3789e-05	0.00876495	0.0306655	chr6	42989357	C6orf153	Island
cg01174140	0.0835547	4.46582	8.58948e-06	7.39142e-05	0.00877116	0.0187098	chr5	180018735	SCGB3A1	Island
cg18613834	0.123119	4.46594	8.58442e-06	7.38792e-05	0.00877116	0.0275683	chr7	65215902	CCT6P1	Island
cg23610841	0.0873059	4.46584	8.58859e-06	7.39081e-05	0.00877116	0.0195497	chr8	30891077	WRN;PURG;PURG;PURG;WRN	OpenSea
cg00350652	0.0999101	4.46559	8.59841e-06	7.39761e-05	0.0087756	0.0223733	chr1	109584526	WDR47;WDR47;WDR47;WDR47;WDR47;WDR47	Island
cg25683549	0.111491	4.46543	8.60459e-06	7.40188e-05	0.00877778	0.0249676	chr2	177134060	MTX2;MTX2	N_Shore
cg05792124	0.0708538	4.46451	8.64114e-06	7.42717e-05	0.00880488	0.0158704	chr1	115053491	TRIM33;TRIM33	Island
cg11781847	0.170975	4.46429	8.65023e-06	7.43346e-05	0.00880516	0.0382983	chr8	67837483	SNHG6	Island
cg24824676	0.0992718	4.46424	8.65209e-06	7.43475e-05	0.00880516	0.0222371	chr10	104401980		Island
cg25779154	0.0677461	4.4643	8.64983e-06	7.43318e-05	0.00880516	0.0151751	chr3	57583319	ARF4	Island
cg16043190	0.101234	4.46414	8.65609e-06	7.43751e-05	0.00880554	0.0226772	chr4	78741143	CNOT6L	Island
cg27020965	0.107397	4.46376	8.67126e-06	7.448e-05	0.00881506	0.0240598	chr8	27631987	ESCO2	Island
cg04811762	0.10126	4.46286	8.70742e-06	7.47298e-05	0.00883592	0.0226896	chr6	150039439	LATS1	Island
cg10333041	0.112483	4.4629	8.70567e-06	7.47177e-05	0.00883592	0.025204	chr11	9595191	WEE1;WEE1	Island
cg24156006	-0.0528457	-4.48918	7.71074e-06	7.47048e-05	0.00883592	0.0117718	chr1	147599126	NBPF11;LOC200030	OpenSea
cg01530687	0.0986484	4.46212	8.73686e-06	7.4933e-05	0.00885704	0.0221079	chr16	85646973	KIAA0182;KIAA0182;KIAA0182	Island
cg19627538	0.079732	4.46175	8.75173e-06	7.50357e-05	0.00886627	0.0178701	chr17	1090557	ABR;ABR	OpenSea
cg26604311	0.0689725	4.46154	8.76016e-06	7.50938e-05	0.00887022	0.0154593	chr1	226891192	ITPKB	Island
cg03654472	0.1081	4.46139	8.76623e-06	7.51356e-05	0.00887226	0.0242301	chr5	134375057		Island
cg06798479	0.105932	4.46121	8.77373e-06	7.51874e-05	0.00887546	0.0237451	chr14	102553207	HSP90AA1;HSP90AA1	Island
cg09150815	0.120969	4.46056	8.80013e-06	7.53693e-05	0.00889403	0.0271197	chr19	58919920	ZNF584	Island
cg23912697	0.0929315	4.46002	8.8218e-06	7.55187e-05	0.00890873	0.0208366	chr22	45098335	PRR5-ARHGAP8;PRR5;PRR5;PRR5;PRR5;PRR5;PRR5	Island
cg01912006	0.0895141	4.45959	8.83947e-06	7.56403e-05	0.0089188	0.0200723	chr6	32164264	GPSM3;NOTCH4	Island
cg07478100	0.143169	4.45954	8.84139e-06	7.56536e-05	0.0089188	0.032104	chr17	5389857	MIS12;DERL2	Island
cg18503615	0.104378	4.45932	8.85045e-06	7.5716e-05	0.00892324	0.0234067	chr14	75760948		Island
cg21952484	0.100413	4.45903	8.86214e-06	7.57964e-05	0.0089298	0.0225191	chr2	8977389	KIDINS220	Island
cg14279702	0.0900401	4.45866	8.87744e-06	7.59017e-05	0.00893928	0.0201945	chr18	30050859	FAM59A	Island
cg24104045	0.110848	4.45846	8.88528e-06	7.59556e-05	0.00894271	0.0248624	chr1	146714208	CHD1L	Island
cg07736155	0.112539	4.45827	8.89328e-06	7.60107e-05	0.00894626	0.0252428	chr11	72354100	PDE2A;PDE2A;PDE2A;PDE2A	Island
cg14392746	-0.0612708	-4.4839	7.90142e-06	7.618e-05	0.00896327	0.0136646	chr11	2721207	KCNQ1;KCNQ1OT1;KCNQ1	Island
cg13883202	0.115421	4.45725	8.93506e-06	7.62979e-05	0.00897421	0.025895	chr3	47422330	PTPN23	Island
cg14858951	0.155848	4.45699	8.94593e-06	7.63725e-05	0.00898006	0.0349672	chr17	38257028	NR1D1	Island
cg00711351	0.076253	4.45624	8.97681e-06	7.65846e-05	0.00900205	0.0171115	chr22	50689941	HDAC10;HDAC10	Island
cg05223847	0.108038	4.45605	8.98448e-06	7.66373e-05	0.00900237	0.0242453	chr10	124913846	BUB3;BUB3;BUB3;BUB3	Island
cg22468803	0.140247	4.4561	8.98241e-06	7.6623e-05	0.00900237	0.031473	chr18	9136381	ANKRD12;ANKRD12	Island
cg15529680	0.0865102	4.45542	9.01038e-06	7.6815e-05	0.0090203	0.0194168	chr5	5422880	KIAA0947;KIAA0947	Island
cg03231024	0.0976909	4.45522	9.01893e-06	7.68736e-05	0.00902424	0.0219273	chr1	155100501	EFNA1;EFNA1	S_Shore
cg06577463	0.0976244	4.4544	9.05276e-06	7.71056e-05	0.00904558	0.0219164	chr17	78120714	EIF4A3	Island
cg21736309	0.148142	4.45443	9.05151e-06	7.7097e-05	0.00904558	0.0332571	chr19	19774664	ATP13A1	Island
cg17345569	0.112446	4.45223	9.14389e-06	7.77295e-05	0.00911284	0.0252561	chr6	42928274	GNMT	Island
cg22585957	0.115607	4.45224	9.14333e-06	7.77257e-05	0.00911284	0.0259661	chr12	8234808	NECAP1;NECAP1;NECAP1	Island
cg13478031	0.104569	4.45166	9.1676e-06	7.78917e-05	0.00912888	0.0234898	chr18	47808184	MBD1;MBD1;MBD1;MBD1;MBD1	Island
cg10581263	0.0982608	4.45132	9.18189e-06	7.79893e-05	0.00913735	0.0220745	chr1	156561879	APOA1BP	Island
cg15700020	0.0900934	4.45112	9.19038e-06	7.80474e-05	0.00914118	0.0202406	chr1	15944322	DDI2	Island
cg05886671	0.0853193	4.45079	9.20442e-06	7.81433e-05	0.00914944	0.0191695	chr10	71333152	NEUROG3	Island
cg18661819	0.0980504	4.45037	9.22215e-06	7.82644e-05	0.00916065	0.022032	chr2	131113440	PTPN18;PTPN18	Island
cg15809571	-0.0935182	-4.47609	8.19182e-06	7.8413e-05	0.00917506	0.0208928	chr12	4757759	NDUFA9	N_Shore
cg26072457	0.103031	4.4497	9.25064e-06	7.84589e-05	0.00917745	0.0231547	chr5	68665540	RAD17;TAF9;TAF9;RAD17;TAF9;TAF9;TAF9;RAD17;RAD17;TAF9;RAD17;RAD17;RAD17	Island
cg07315521	0.123128	4.44935	9.26567e-06	7.85614e-05	0.00918646	0.0276734	chr16	71929403	KIAA0174	Island
cg22834172	0.114603	4.44843	9.30484e-06	7.88285e-05	0.0092147	0.0257626	chr17	37774349		Island
cg02636798	0.139461	4.44794	9.32583e-06	7.89716e-05	0.00922843	0.031354	chr19	12917429	RNASEH2A;RNASEH2A	Island
cg10221240	0.155889	4.44761	9.34e-06	7.90681e-05	0.00923372	0.0350501	chr4	1004669	FGFRL1;FGFRL1	Island
cg16592434	0.0859717	4.44765	9.33813e-06	7.90554e-05	0.00923372	0.0193297	chr11	64510112	RASGRP2;RASGRP2;RASGRP2	Island
cg07522229	0.116994	4.44704	9.36449e-06	7.92349e-05	0.00924721	0.0263084	chr6	144164505	LTV1	Island
cg21439498	0.0765158	4.44711	9.36131e-06	7.92133e-05	0.00924721	0.0172057	chr19	59086698	MGC2752	Island
cg05013783	0.144674	4.44677	9.37595e-06	7.93129e-05	0.00925331	0.0325346	chr12	56652058	ANKRD52;ANKRD52	Island
cg03149313	0.139326	4.44635	9.39396e-06	7.94355e-05	0.00926162	0.0313349	chr1	226595334	PARP1	Island
cg09984339	0.113544	4.44636	9.39348e-06	7.94323e-05	0.00926162	0.0255364	chr15	26108674	ATP10A	Island
cg03524627	0.119162	4.44602	9.40822e-06	7.95325e-05	0.00926592	0.0268018	chr20	3776483	CDC25B;CDC25B;CDC25B;CDC25B;CDC25B;CDC25B	N_Shore
cg13810234	0.142228	4.44596	9.41073e-06	7.95496e-05	0.00926592	0.0319904	chr9	139622243	SNHG7;SNORA17;SNHG7;SNHG7	Island
cg25283338	0.104779	4.44603	9.40787e-06	7.95301e-05	0.00926592	0.023567	chr15	75871734	PTPN9	Island
cg07522403	0.18492	4.4458	9.41755e-06	7.9596e-05	0.00926832	0.0415944	chr7	66105984	KCTD7;KCTD7	OpenSea
cg15926737	0.0664806	4.4456	9.42659e-06	7.96574e-05	0.00927249	0.0149543	chr12	57853737	GLI1;GLI1;GLI1	Island
cg25452632	0.14227	4.44534	9.43782e-06	7.97338e-05	0.00927838	0.0320043	chr12	56754141	STAT2	Island
cg26957370	0.104243	4.44504	9.45053e-06	7.98202e-05	0.00928543	0.0234515	chr1	161087723	PFDN2;NIT1	Island
cg02885694	0.101453	4.44429	9.48328e-06	8.00427e-05	0.0093053	0.0228277	chr7	100807168	VGF	Island
cg20954987	0.0882955	4.44434	9.48097e-06	8.0027e-05	0.0093053	0.0198669	chr12	48578223	C12orf68	Island
cg09185650	0.0830015	4.44408	9.4922e-06	8.01032e-05	0.00930934	0.0186769	chr6	37664538	MDGA1	Island
cg07236874	0.106174	4.44396	9.49761e-06	8.014e-05	0.00931061	0.0238918	chr1	204463446		Island
cg22761315	0.0656717	4.44318	9.53183e-06	8.03722e-05	0.00933458	0.0147804	chr15	40075054	FSIP1	Island
cg03503975	0.115661	4.44302	9.53864e-06	8.04184e-05	0.00933693	0.026032	chr22	46518455		Island
cg08372947	0.105089	4.44174	9.59489e-06	8.07998e-05	0.00937819	0.0236594	chr17	42092370	TMEM101	Island
cg01608030	0.136999	4.44085	9.63403e-06	8.10649e-05	0.00940593	0.0308498	chr19	1605680	UQCR	Island
cg00010266	0.142873	4.44051	9.64903e-06	8.11665e-05	0.009409	0.0321748	chr8	145734519	MFSD3	Island
cg23374762	0.119353	4.44058	9.64605e-06	8.11463e-05	0.009409	0.0268779	chr18	54305440	TXNL1;TXNL1	Island
cg25525163	0.152611	4.4405	9.64951e-06	8.11697e-05	0.009409	0.034368	chr3	38178867	ACAA1;ACAA1;MYD88;ACAA1	N_Shore
cg04136590	0.18888	4.43947	9.69541e-06	8.14802e-05	0.0094385	0.0425456	chr5	114505766	TRIM36	Island
cg07031532	0.150635	4.4393	9.70262e-06	8.1529e-05	0.0094385	0.0339322	chr15	64995684	OAZ2	Island
cg11231977	0.0930875	4.43948	9.69481e-06	8.14762e-05	0.0094385	0.0209681	chr16	75467423	CFDP1	Island
cg27287840	0.136132	4.43932	9.70209e-06	8.15254e-05	0.0094385	0.030665	chr7	8008357	GLCCI1	Island
cg15087520	0.0855334	4.43918	9.7082e-06	8.15667e-05	0.00943983	0.0192679	chr3	187871600	LPP	Island
cg01968242	0.0893397	4.43858	9.73473e-06	8.1746e-05	0.00945592	0.020128	chr8	98787927	LAPTM4B;LAPTM4B	Island
cg05694245	0.142897	4.43846	9.74041e-06	8.17844e-05	0.00945592	0.0321953	chr10	28034816	MKX	Island
cg08659621	0.0887569	4.43852	9.73737e-06	8.17639e-05	0.00945592	0.019997	chr20	48552817	RNF114	Island
cg04107773	-0.0460293	-4.46426	8.65118e-06	8.19133e-05	0.00946778	0.0103106	chr20	62273555	STMN3	Island
cg22804935	0.0920404	4.43649	9.82872e-06	8.23805e-05	0.00951567	0.0207462	chr4	926322	TMEM175;TMEM175;GAK	Island
cg23427565	0.10685	4.43653	9.82673e-06	8.23671e-05	0.00951567	0.0240842	chr19	10654418	ATG4D	Island
cg07890600	0.121824	4.43608	9.84701e-06	8.25038e-05	0.00952686	0.027462	chr17	43225799	HEXIM1;HEXIM1	Island
cg22024117	0.110067	4.4359	9.85502e-06	8.25578e-05	0.00953005	0.0248127	chr7	44836797	PPIA	Island
cg13452718	0.116938	4.43563	9.86736e-06	8.2641e-05	0.00953659	0.0263634	chr1	23670887	HNRNPR;HNRNPR;HNRNPR;HNRNPR	Island
cg05164022	0.0807808	4.43516	9.88839e-06	8.27827e-05	0.00954988	0.0182137	chr11	112160734		N_Shore
cg15680518	0.0628264	4.43432	9.92652e-06	8.30394e-05	0.00957337	0.0141682	chr12	132414800	PUS1;PUS1;PUS1	Island
cg21645070	0.0885747	4.43436	9.92468e-06	8.3027e-05	0.00957337	0.0199746	chr12	123874298	SETD8	Island
cg25547361	0.0682592	4.43409	9.93726e-06	8.31117e-05	0.00957864	0.0153942	chr5	76926079	OTP	Island
cg14474582	0.132554	4.43339	9.96908e-06	8.33258e-05	0.00960024	0.0298989	chr5	176924578	PDLIM7;PDLIM7;PDLIM7;PDLIM7;PDLIM7;PDLIM7	Island
cg06298680	0.0975091	4.43312	9.98155e-06	8.34097e-05	0.00960069	0.0219956	chr10	120967622	GRK5	Island
cg06416985	-0.0913604	-4.45944	8.84526e-06	8.33809e-05	0.00960069	0.0204869	chr8	67977425	CSPP1;CSPP1	Island
cg08698015	0.0768842	4.43319	9.9782e-06	8.33871e-05	0.00960069	0.0173429	chr17	72744834	SLC9A3R1;SLC9A3R1	Island
cg20991801	0.0969557	4.43296	9.98865e-06	8.34574e-05	0.00960312	0.0218715	chr7	39990729	CDK13;CDK13	Island
cg12201927	0.107576	4.43276	9.99774e-06	8.35185e-05	0.00960402	0.0242685	chr11	64684825	ATG2A	Island
cg18208654	0.114233	4.43284	9.99421e-06	8.34948e-05	0.00960402	0.0257696	chr17	41174520	VAT1	S_Shore
cg13731828	0.130933	4.43263	1.00036e-05	8.35578e-05	0.00960546	0.0295383	chr9	139780699	TRAF2	Island
cg16585306	0.100461	4.43249	1.00101e-05	8.36016e-05	0.00960744	0.0226647	chr14	77607763	ZDHHC22	Island
cg18086594	0.0677221	4.43175	1.00441e-05	8.38301e-05	0.00963062	0.0152811	chr3	44803244	KIF15;KIF15;KIAA1143	Island
cg05916783	0.0989636	4.43093	1.0082e-05	8.40842e-05	0.00965114	0.0223347	chr16	81348309	GAN	N_Shore
cg09241243	0.108751	4.43093	1.0082e-05	8.40846e-05	0.00965114	0.0245437	chr14	64970743	ZBTB25;ZBTB1;ZBTB1	Island
cg26646878	0.111894	4.43091	1.00827e-05	8.40891e-05	0.00965114	0.025253	chr17	900222	TIMM22	Island
cg14097577	0.143763	4.43065	1.00948e-05	8.41701e-05	0.00965737	0.0324474	chr3	25824924	NGLY1;NGLY1;NGLY1;NGLY1;NGLY1;NGLY1;NGLY1	Island
cg10735361	0.0904242	4.43035	1.01088e-05	8.42641e-05	0.00966507	0.0204102	chr4	7044595	CCDC96;TADA2B	Island
cg14102272	0.11628	4.4302	1.01159e-05	8.43118e-05	0.00966747	0.0262471	chr2	201729414	CLK1;CLK1;CLK1;CLK1;CLK1	Island
cg22950163	0.0827238	4.43	1.01249e-05	8.43723e-05	0.00967132	0.0186735	chr16	55513525	MMP2	Island
cg26612088	0.125027	4.42967	1.01401e-05	8.44741e-05	0.00967991	0.0282249	chr17	74722779	JMJD6;C17orf95;JMJD6;JMJD6;JMJD6	Island
cg10761088	0.102581	4.429	1.01714e-05	8.46838e-05	0.00970086	0.0231611	chr1	21672318	ECE1	Island
cg02182114	0.132449	4.42794	1.02207e-05	8.50137e-05	0.00973484	0.029912	chr7	139876578	LOC100134229;JHDM1D	Island
cg09012337	0.0745437	4.42788	1.02238e-05	8.50345e-05	0.00973484	0.0168351	chr11	73019505	ARHGEF17	Island
cg02250900	0.12762	4.42775	1.02297e-05	8.50745e-05	0.00973499	0.0288228	chr15	51915395	DMXL2	Island
cg11076617	0.107992	4.42761	1.02361e-05	8.51168e-05	0.00973499	0.0243905	chr11	75236607	GDPD5	Island
cg21957156	0.0814809	4.42763	1.02353e-05	8.51115e-05	0.00973499	0.0184028	chr1	26372718	SLC30A2;SLC30A2	Island
cg05965414	0.101402	4.42723	1.02538e-05	8.52355e-05	0.00974547	0.022904	chr2	217236799	2025-03-04	Island
cg24915717	0.146825	4.4269	1.02696e-05	8.53408e-05	0.00975442	0.0331666	chr7	97881573	TECPR1	Island
cg11537614	0.0980739	4.42652	1.02875e-05	8.5461e-05	0.00976505	0.022156	chr2	88355399	KRCC1	Island
cg09874752	0.105937	4.42618	1.03034e-05	8.55672e-05	0.00977408	0.0239341	chr10	99531309	SFRP5	Island
cg19366591	0.107803	4.42564	1.03288e-05	8.57367e-05	0.00978724	0.0243587	chr1	92951355	GFI1;GFI1	Island
cg27219662	0.0949763	4.42572	1.03253e-05	8.57134e-05	0.00978724	0.0214601	chr6	28891728	TRIM27;TRIM27	Island
cg04518274	0.0958249	4.42489	1.03643e-05	8.59734e-05	0.00980624	0.0216559	chr2	46525028	EPAS1;EPAS1	Island
cg21562809	-0.163339	-4.45101	9.1949e-06	8.60087e-05	0.00980624	0.0366971	chr5	67481946		OpenSea
cg22546696	0.108236	4.42502	1.03582e-05	8.59332e-05	0.00980624	0.02446	chr15	41952645	MGA;MGA;MGA;MGA	Island
cg26465310	0.0661949	4.42477	1.037e-05	8.6012e-05	0.00980624	0.0149601	chr16	82203988	MPHOSPH6	Island
cg08306513	0.100076	4.42466	1.03751e-05	8.60458e-05	0.00980699	0.0226178	chr11	120040083		Island
cg04517323	0.0973459	4.42418	1.0398e-05	8.61986e-05	0.0098213	0.0220032	chr8	98788873	LAPTM4B	Island
cg23280290	0.109211	4.42367	1.04222e-05	8.63602e-05	0.0098366	0.0246879	chr7	35734964	HERPUD2	Island
cg00141174	0.0784179	4.42267	1.04702e-05	8.66795e-05	0.00986673	0.0177309	chr9	129276572		Island
cg13232021	0.0847553	4.42269	1.0469e-05	8.66718e-05	0.00986673	0.0191637	chr1	32574089	KPNA6	Island
cg25577463	0.100374	4.42256	1.04751e-05	8.67122e-05	0.00986733	0.0226958	chr10	135050619	VENTX	Island
cg21662506	0.0911315	4.42227	1.04889e-05	8.68047e-05	0.00987474	0.0206074	chr5	167956425	FBLL1	Island
cg12166570	0.0822591	4.42183	1.05104e-05	8.69472e-05	0.00988209	0.018603	chr14	74225642	C14orf43;C14orf43	Island
cg13370900	0.10138	4.42181	1.0511e-05	8.69516e-05	0.00988209	0.0229273	chr22	41777804	TEF;TEF	Island
cg24557020	0.127989	4.42195	1.05044e-05	8.69073e-05	0.00988209	0.0289439	chr11	2422150	TSSC4	Island
cg26840318	0.107949	4.42133	1.05343e-05	8.71066e-05	0.00989658	0.0244155	chr1	234745203	IRF2BP2;IRF2BP2	Island
cg22146484	0.0827783	4.42099	1.05509e-05	8.72166e-05	0.00990596	0.0187239	chr8	57123862	CHCHD7;PLAG1;CHCHD7;CHCHD7;PLAG1;PLAG1;CHCHD7;CHCHD7;CHCHD7	Island
cg14232289	0.0826451	4.4204	1.05789e-05	8.74035e-05	0.00992405	0.0186963	chr17	71161796	SSTR2	Island
cg12788878	0.103143	4.41982	1.06071e-05	8.75903e-05	0.00993958	0.0233365	chr3	124860616	SLC12A8	Island
cg23268486	0.10099	4.41972	1.0612e-05	8.7623e-05	0.00993958	0.0228499	chr20	47662799	CSE1L	Island
cg25294185	0.102181	4.41975	1.06108e-05	8.76152e-05	0.00993958	0.0231192	chr11	65487814	RNASEH2C	Island
cg13493559	0.145379	4.41936	1.06296e-05	8.77398e-05	0.0099497	0.0328959	chr11	64019243	PLCB3	Island
cg13281814	0.127304	4.41917	1.06387e-05	8.78002e-05	0.00995341	0.0288073	chr8	75262582	GDAP1;GDAP1	Island
cg09819371	0.0920357	4.41734	1.07279e-05	8.83924e-05	0.0100174	0.0208351	chr8	131456044		Island
cg26744490	0.122319	4.41725	1.07324e-05	8.84222e-05	0.0100176	0.0276913	chr13	101327444	TMTC4;TMTC4	Island
cg12416929	-0.0624332	-4.44296	9.54107e-06	8.85909e-05	0.0100336	0.0140521	chr6	108882205	FOXO3;FOXO3;FOXO3	Island
cg13242070	-0.0762734	-4.44252	9.56051e-06	8.87353e-05	0.0100407	0.0171689	chr1	228652067		Island
cg18831122	0.0831411	4.41628	1.078e-05	8.87374e-05	0.0100407	0.0188261	chr17	4642905	ZMYND15;CXCL16;CXCL16;CXCL16;CXCL16;ZMYND15	Island
cg21666217	0.135428	4.41639	1.07745e-05	8.87008e-05	0.0100407	0.0306648	chr1	115053421	TRIM33;TRIM33	Island
cg22329233	0.0986019	4.41598	1.07946e-05	8.88339e-05	0.0100485	0.0223284	chr3	48723293	NCKIPSD;NCKIPSD;NCKIPSD;NCKIPSD	Island
cg26257177	0.158274	4.41561	1.08131e-05	8.89567e-05	0.0100592	0.0358442	chr19	10828928	DNM2;DNM2;DNM2;MIR638;DNM2	Island
cg04660698	0.0830557	4.41537	1.08247e-05	8.90337e-05	0.0100598	0.0188106	chr16	29828145	C16orf53	Island
cg13304274	0.0902894	4.41534	1.08266e-05	8.90458e-05	0.0100598	0.020449	chr19	36909606	ZFP82	Island
cg25757829	0.100222	4.41537	1.08249e-05	8.90349e-05	0.0100598	0.0226985	chr2	232573226	PTMA;PTMA	Island
cg02410754	0.16843	4.41479	1.08533e-05	8.92226e-05	0.0100735	0.0381513	chr1	32410520		Island
cg06478398	0.0905696	4.41482	1.08522e-05	8.92151e-05	0.0100735	0.0205149	chr19	1479426	C19orf25	Island
cg11286035	0.0806209	4.41399	1.08934e-05	8.9488e-05	0.0101003	0.0182649	chr1	32714038	FAM167B	Island
cg14491628	0.0856006	4.41373	1.09059e-05	8.95707e-05	0.0101047	0.0193941	chr9	107689065	ABCA1	N_Shore
cg25798987	0.0944596	4.41369	1.09079e-05	8.95835e-05	0.0101047	0.0214015	chr10	73157222	CDH23;CDH23	Island
cg00123094	0.0936683	4.41312	1.09366e-05	8.97732e-05	0.0101198	0.021225	chr16	1662131	IFT140	Island
cg21885650	0.0857547	4.41314	1.09354e-05	8.97655e-05	0.0101198	0.0194317	chr3	186284968	TBCCD1;TBCCD1	Island
cg15720926	0.0714582	4.41299	1.09431e-05	8.9816e-05	0.0101214	0.0161927	chr19	54371050	MYADM;MYADM;MYADM	N_Shore
cg24630825	-0.132128	-4.43892	9.71982e-06	8.99168e-05	0.0101296	0.0297658	chr4	176909979	GPM6A;GPM6A	OpenSea
cg10764357	0.0853496	4.41197	1.09938e-05	9.0151e-05	0.0101528	0.019345	chr12	25102072	BCAT1;BCAT1	Island
cg04542938	0.104425	4.41182	1.10013e-05	9.02004e-05	0.0101552	0.0236694	chr6	16762468	ATXN1;ATXN1	Island
cg05616754	0.08264	4.41121	1.10321e-05	9.04034e-05	0.0101749	0.0187341	chr19	37263860		Island
cg01678049	0.0957656	4.4111	1.10377e-05	9.04406e-05	0.0101759	0.0217101	chr5	149737331	TCOF1;TCOF1;TCOF1;TCOF1;TCOF1;TCOF1	Island
cg08586066	0.0943614	4.41077	1.10545e-05	9.05512e-05	0.0101852	0.0213934	chr6	16238667	GMPR	Island
cg25984791	0.101342	4.41046	1.107e-05	9.06532e-05	0.0101935	0.0229776	chr11	108535797	DDX10	Island
cg23827867	0.107128	4.41014	1.1086e-05	9.07584e-05	0.0102021	0.0242912	chr20	306044	SOX12	Island
cg00142624	0.11665	4.40995	1.10956e-05	9.08222e-05	0.0102029	0.0264516	chr12	117627897	FBXO21;FBXO21	Island
cg01697986	0.0844672	4.41002	1.10923e-05	9.08005e-05	0.0102029	0.0191535	chr1	181074790		Island
cg02130453	0.0907884	4.40949	1.11187e-05	9.09741e-05	0.010211	0.0205893	chr4	2537789		Island
cg16887862	0.11968	4.40959	1.11139e-05	9.09422e-05	0.010211	0.0271409	chr1	1243669	PUSL1;ACAP3	Island
cg26279152	0.185617	4.40948	1.11195e-05	9.0979e-05	0.010211	0.042095	chr13	20356101	PSPC1;PSPC1	N_Shore
cg01140293	0.130478	4.40905	1.11413e-05	9.1123e-05	0.0102239	0.0295932	chr20	35807911	RPN2;C20orf132;C20orf132;C20orf132;RPN2;C20orf132;C20orf132;C20orf132	Island
cg13557178	0.0943947	4.40893	1.11474e-05	9.1163e-05	0.0102252	0.0214099	chr13	22178108	EFHA1	Island
cg12233379	0.0832383	4.40851	1.11687e-05	9.13028e-05	0.0102366	0.0188813	chr1	151812524	LOC100132111;C2CD4D	Island
cg24298255	0.13759	4.40846	1.11714e-05	9.13209e-05	0.0102366	0.0312104	chr19	58280994	ZNF586	Island
cg14073117	0.117226	4.40819	1.11853e-05	9.1412e-05	0.0102436	0.0265928	chr9	4792649	RCL1	Island
cg03298411	0.101491	4.40808	1.11904e-05	9.14457e-05	0.0102442	0.0230239	chr22	39077903	TOMM22	Island
cg03700492	0.104769	4.4071	1.12408e-05	9.1777e-05	0.0102749	0.0237729	chr17	73874623	TRIM47	Island
cg11076555	-0.123039	-4.43342	9.9679e-06	9.1749e-05	0.0102749	0.0277526	chr7	2671415	TTYH3	Island
cg03774520	0.121681	4.40658	1.12671e-05	9.19499e-05	0.0102828	0.0276134	chr1	32238105		Island
cg04491871	0.247665	4.40655	1.12689e-05	9.19615e-05	0.0102828	0.0562039	chr6	27843571		S_Shelf
cg18455283	0.123754	4.4067	1.12613e-05	9.19114e-05	0.0102828	0.0280832	chr5	149340299	SLC26A2;SLC26A2	Island
cg21595543	0.0599977	4.40665	1.12637e-05	9.19273e-05	0.0102828	0.0136153	chr3	196295373	WDR53;FBXO45	Island
cg05557255	0.153778	4.40646	1.12732e-05	9.19901e-05	0.0102828	0.0348982	chr11	2422385	TSSC4	Island
cg07693037	0.0635089	4.40626	1.12839e-05	9.20602e-05	0.0102874	0.0144133	chr3	128216748		Island
cg01099389	0.0890764	4.40609	1.12923e-05	9.21154e-05	0.0102878	0.0202166	chr20	35917989	MANBAL;MANBAL	Island
cg13685329	0.0842295	4.40608	1.12932e-05	9.21208e-05	0.0102878	0.0191167	chr2	73460476	CCT7;CCT7;CCT7;CCT7;C2orf7;CCT7;CCT7	Island
cg04258457	0.105442	4.40491	1.13532e-05	9.25147e-05	0.0103254	0.0239374	chr17	62207789	ERN1	Island
cg16979622	0.0920899	4.40492	1.13527e-05	9.25116e-05	0.0103254	0.0209061	chr17	79196755	AZI1;AZI1	Island
cg03354376	0.0901944	4.40467	1.13659e-05	9.25982e-05	0.0103312	0.020477	chr6	31371103	MICA	Island
cg19921130	0.0998987	4.40459	1.13698e-05	9.26234e-05	0.0103312	0.0226806	chr15	81294134	MESDC1;MESDC1	Island
cg26354413	0.114295	4.4044	1.13795e-05	9.26868e-05	0.010335	0.0259502	chr10	14920263	SUV39H2	N_Shore
cg15104723	0.0939571	4.40391	1.14049e-05	9.28537e-05	0.0103504	0.0213349	chr14	103059453	RCOR1	Island
cg11470399	0.0721181	4.40322	1.14408e-05	9.30888e-05	0.0103734	0.0163785	chr16	23690492	PLK1	Island
cg22062597	0.0993506	4.40267	1.14697e-05	9.3278e-05	0.0103913	0.022566	chr12	1905547	CACNA2D4	Island
cg18986330	0.152309	4.40213	1.1498e-05	9.34628e-05	0.0104087	0.034599	chr14	100772766	SLC25A29;MIR345;SLC25A29	Island
cg13038030	0.106673	4.40195	1.15073e-05	9.3524e-05	0.0104123	0.0242332	chr17	73267041	MIF4GD	Island
cg03255775	0.091344	4.40183	1.15135e-05	9.35641e-05	0.0104135	0.0207514	chr5	98265241		Island
cg05171367	0.0804527	4.4015	1.15308e-05	9.36773e-05	0.0104229	0.0182785	chr7	75368241	HIP1;HIP1	Island
cg12300498	0.0955236	4.40123	1.15448e-05	9.37689e-05	0.0104299	0.0217038	chr18	43913565	RNF165	Island
cg14309384	0.107261	4.40109	1.15527e-05	9.38203e-05	0.0104323	0.0243715	chr18	32557266	MAPRE2;MAPRE2	Island
cg20823940	0.0865055	4.40098	1.15582e-05	9.38565e-05	0.0104332	0.019656	chr1	95007489	F3	Island
cg10190329	0.0941942	4.40089	1.15628e-05	9.38863e-05	0.0104333	0.0214034	chr10	126605450		Island
cg07993036	0.116069	4.40051	1.1583e-05	9.40187e-05	0.0104447	0.0263764	chr22	46467577		Island
cg14262955	0.0483831	4.3989	1.16682e-05	9.45747e-05	0.0105033	0.0109989	chr9	132114769		S_Shore
cg06580745	0.0819399	4.39807	1.17119e-05	9.48596e-05	0.0105298	0.0186309	chr17	4692790	GLTPD2	Island
cg07151400	0.123906	4.39796	1.17183e-05	9.49009e-05	0.0105298	0.0281736	chr15	72523932	PKM2;PKM2;PKM2	Island
cg08202374	0.124166	4.39801	1.17154e-05	9.48822e-05	0.0105298	0.0282324	chr19	47164782	DACT3	Island
cg02304945	0.0825508	4.39724	1.17566e-05	9.51505e-05	0.0105542	0.0187733	chr16	89992524	TUBB3	Island
cg10176687	-0.119959	-4.4233	1.04401e-05	9.52116e-05	0.0105563	0.0271198	chr11	123229073		N_Shore
cg22396798	0.119891	4.39702	1.17684e-05	9.52276e-05	0.0105563	0.0272666	chr15	43478022	CCNDBP1;CCNDBP1;CCNDBP1;CCNDBP1	S_Shore
cg14328907	-0.0788253	-4.42276	1.04658e-05	9.5399e-05	0.010572	0.0178227	chr9	125590265	PDCL	N_Shore
cg02036077	0.117657	4.3961	1.18173e-05	9.55459e-05	0.010585	0.0267638	chr22	35653364	HMGXB4;HMGXB4	Island
cg14617908	0.0802372	4.39602	1.1822e-05	9.55761e-05	0.0105851	0.0182523	chr4	129730872	PHF17;PHF17;PHF17;PHF17	Island
cg04410161	0.102302	4.39558	1.18453e-05	9.57279e-05	0.0105987	0.0232738	chr6	116892488	RWDD1;RWDD1;RWDD1	Island
cg25392384	0.106525	4.39529	1.18609e-05	9.58288e-05	0.0106066	0.0242361	chr7	150102268	LOC728743	Island
cg02919997	0.119218	4.3947	1.18931e-05	9.60381e-05	0.0106232	0.0271278	chr22	42310476		Island
cg05446994	0.0952967	4.39471	1.18923e-05	9.6033e-05	0.0106232	0.0216844	chr1	20960538	PINK1	Island
cg19663942	0.102307	4.39455	1.1901e-05	9.60896e-05	0.0106257	0.0232804	chr17	78009347	CCDC40;TBC1D16	Island
cg14586630	0.110546	4.39425	1.19171e-05	9.61945e-05	0.010634	0.0251569	chr6	74171590	MTO1;MTO1;MTO1	Island
cg19075614	0.087116	4.39398	1.19316e-05	9.62885e-05	0.0106411	0.0198262	chr5	76476577		Island
cg15101633	-0.0444447	-4.42001	1.0598e-05	9.6362e-05	0.010646	0.0100553	chr14	101293726	MEG3;MEG3;MEG3	Island
cg15563450	0.133245	4.39362	1.19513e-05	9.64165e-05	0.0106487	0.030327	chr17	79373773	BAHCC1	Island
cg09513416	-0.0719421	-4.41955	1.06201e-05	9.65227e-05	0.0106572	0.0162781	chr6	71319075		OpenSea
cg21989886	0.0851687	4.39322	1.19733e-05	9.65589e-05	0.0106579	0.0193864	chr11	59382758	OSBP	Island
cg23449780	0.129631	4.39293	1.19887e-05	9.66592e-05	0.0106657	0.0295089	chr9	4985123	JAK2	Island
cg00734800	0.119298	4.39256	1.20093e-05	9.67926e-05	0.0106772	0.027159	chr3	50388182	TUSC4;CYB561D2;TUSC4	Island
cg16162324	0.0914113	4.3924	1.20179e-05	9.68483e-05	0.0106801	0.0208113	chr12	104852047	CHST11	Island
cg12406941	0.128661	4.39212	1.2033e-05	9.69466e-05	0.0106876	0.0292937	chr16	70472589	ST3GAL2	Island
cg04889446	0.0784867	4.39124	1.20813e-05	9.72594e-05	0.0107188	0.0178735	chr15	41099650	ZFYVE19;DNAJC17;DNAJC17;ZFYVE19	Island
cg02787772	0.0993641	4.39097	1.2096e-05	9.73544e-05	0.010726	0.0226292	chr8	26435434	DPYSL2;DPYSL2	Island
cg24930443	0.112777	4.39076	1.21075e-05	9.74287e-05	0.0107309	0.025685	chr1	26496402	ZNF593;ZNF593	Island
cg18440474	0.0967372	4.39044	1.21252e-05	9.75436e-05	0.0107403	0.0220336	chr2	175869653	CHN1;CHN1;CHN1	Island
cg03448816	0.101162	4.39027	1.21347e-05	9.76052e-05	0.0107438	0.0230424	chr1	28052370	FAM76A;FAM76A;FAM76A;FAM76A;FAM76A	Island
cg21378047	0.0931313	4.39016	1.21407e-05	9.76438e-05	0.0107448	0.0212137	chr3	129034659	H1FX;C3orf47	Island
cg03403298	0.105021	4.39006	1.21461e-05	9.76786e-05	0.0107453	0.0239224	chr15	91445784		Island
cg00404838	0.116955	4.38978	1.21615e-05	9.77784e-05	0.0107497	0.0266425	chr10	22764922		Island
cg20094435	0.128116	4.38985	1.21576e-05	9.7753e-05	0.0107497	0.0291845	chr1	192778168	RGS2;RGS2	Island
cg17252669	0.123302	4.38927	1.21897e-05	9.79606e-05	0.0107665	0.0280916	chr17	41132971	AARSD1;AARSD1;AARSD1;RUNDC1;AARSD1	Island
cg19786287	0.0913957	4.38897	1.22063e-05	9.80681e-05	0.010775	0.0208239	chr7	150974273	SMARCD3;SMARCD3	Island
cg06569176	0.135261	4.38887	1.22119e-05	9.81044e-05	0.0107757	0.030819	chr6	143857744		Island
cg10947003	0.128583	4.38874	1.22193e-05	9.81522e-05	0.0107777	0.0292984	chr16	67218230	KIAA0895L	Island
cg27189973	0.107328	4.38851	1.22316e-05	9.82318e-05	0.0107831	0.0244566	chr16	88850755	FAM38A	Island
cg12078605	0.0920825	4.38837	1.22397e-05	9.82836e-05	0.0107855	0.0209833	chr2	80531500	CTNNA2;LRRTM1;CTNNA2	Island
cg14814876	0.10782	4.38822	1.22482e-05	9.83387e-05	0.0107883	0.0245702	chr3	5019877	BHLHE40	Island
cg10206657	0.12182	4.38752	1.22869e-05	9.85886e-05	0.0108124	0.0277651	chr5	56111587	MAP3K1	Island
cg01628954	0.090106	4.38735	1.22963e-05	9.86494e-05	0.0108125	0.0205377	chr18	60190696	ZCCHC2	Island
cg08211967	0.105979	4.38738	1.22946e-05	9.86387e-05	0.0108125	0.0241553	chr15	85923708	AKAP13;AKAP13	Island
cg24060136	0.0738172	4.38701	1.23155e-05	9.87733e-05	0.0108195	0.0168263	chr17	18162181	FLII	Island
cg25365783	0.132001	4.38704	1.23137e-05	9.87617e-05	0.0108195	0.0300889	chr7	108166722	PNPLA8	Island
cg06805572	0.132624	4.38682	1.23262e-05	9.88422e-05	0.0108237	0.0302323	chr2	10444432	HPCAL1;HPCAL1	Island
cg05775742	0.0932883	4.38669	1.23333e-05	9.88883e-05	0.0108255	0.0212662	chr12	121022424		Island
cg10282371	0.132711	4.38639	1.23498e-05	9.89947e-05	0.0108338	0.0302551	chr8	38854376	ADAM9;TM2D2;ADAM9;TM2D2;ADAM9;ADAM9;TM2D2;TM2D2	Island
cg11645821	0.0996607	4.38581	1.23824e-05	9.92048e-05	0.0108535	0.0227234	chr10	93557994	TNKS2	Island
cg03555470	0.112439	4.38512	1.24216e-05	9.94574e-05	0.0108779	0.0256411	chr17	18163769	SMCR7;SMCR7;SMCR7	Island
cg00387704	0.100159	4.385	1.24282e-05	9.95001e-05	0.0108788	0.0228413	chr3	189838376	LEPREL1;LEPREL1	Island
cg22258437	0.116509	4.38493	1.24323e-05	9.95262e-05	0.0108788	0.0265704	chr1	23886007	ID3;ID3	Island
cg10029186	0.073699	4.38474	1.24428e-05	9.95941e-05	0.0108829	0.0168081	chr4	174430771		Island
cg24507239	0.116977	4.38439	1.24628e-05	9.97231e-05	0.0108937	0.0266804	chr11	65292939	SCYL1;SCYL1	Island
cg11022944	-0.0682676	-4.41046	1.10701e-05	9.97826e-05	0.0108969	0.0154786	chr5	114598438	PGGT1B	Island
cg10078074	0.10371	4.38355	1.25102e-05	0.000100028	0.0109185	0.023659	chr5	141736877		Island
cg25806159	0.0956497	4.38351	1.25122e-05	0.000100041	0.0109185	0.0218203	chr19	2236785	PLEKHJ1;SF3A2	Island
cg01373473	0.104913	4.38295	1.25444e-05	0.000100248	0.0109378	0.0239367	chr7	105925859	NAMPT	Island
cg05959381	0.102921	4.38272	1.25573e-05	0.000100331	0.0109402	0.0234834	chr1	55181617	TTC4	Island
cg14189678	-0.0803267	-4.40902	1.11428e-05	0.000100307	0.0109402	0.0182187	chr7	157690657	PTPRN2;PTPRN2;PTPRN2	Island
cg05639310	0.10964	4.38248	1.25708e-05	0.000100417	0.0109463	0.0250178	chr4	2420719	ZFYVE28	Island
cg07808231	0.110745	4.38205	1.25956e-05	0.000100577	0.0109604	0.0252723	chr19	41111347	LTBP4;LTBP4;LTBP4	Island
cg09388137	0.0939857	4.38188	1.26053e-05	0.000100639	0.0109639	0.0214487	chr3	48956213	C3orf71;ARIH2	Island
cg02756152	0.0846482	4.3816	1.26213e-05	0.000100742	0.0109717	0.019319	chr11	62559437	TMEM223	Island
cg05265447	0.134447	4.38072	1.26717e-05	0.000101066	0.0110037	0.0306906	chr17	27894761	ABHD15;TP53I13	Island
cg12972275	0.150483	4.3804	1.26898e-05	0.000101182	0.011013	0.0343537	chr4	122722461	EXOSC9;EXOSC9	Island
cg20549080	0.124694	4.38004	1.27106e-05	0.000101315	0.0110241	0.0284687	chr10	103892662	PPRC1	Island
cg04690289	0.179138	4.37991	1.27185e-05	0.000101365	0.0110263	0.0408999	chr3	45017999	ZDHHC3;ZDHHC3;EXOSC7;ZDHHC3;EXOSC7	Island
cg06662991	0.102496	4.37978	1.27254e-05	0.00010141	0.0110278	0.0234022	chr6	3456581	SLC22A23	Island
cg00011247	0.115599	4.37967	1.27323e-05	0.000101454	0.0110293	0.0263944	chr8	64081001	YTHDF3	Island
cg10552847	0.152473	4.3794	1.27473e-05	0.000101551	0.0110364	0.0348159	chr5	74632966	HMGCR;HMGCR	Island
cg12797788	0.0992296	4.37885	1.27795e-05	0.000101756	0.0110555	0.0226611	chr16	67881270	CENPT;NUTF2	Island
cg15315015	0.0876677	4.37828	1.28125e-05	0.000101968	0.0110751	0.0200233	chr3	49131774	QRICH1;QRICH1	Island
cg07680589	0.0854795	4.37794	1.2832e-05	0.000102093	0.011082	0.019525	chr4	146101723	OTUD4;OTUD4;OTUD4	Island
cg09828721	0.138496	4.37797	1.28306e-05	0.000102084	0.011082	0.0316348	chr1	28052398	FAM76A;FAM76A;FAM76A;FAM76A;FAM76A	Island
cg00143700	0.127598	4.37723	1.28732e-05	0.000102356	0.0111042	0.0291504	chr13	49107116	RCBTB2	Island
cg17944940	0.130828	4.37723	1.28736e-05	0.000102359	0.0111042	0.0298883	chr17	73285520	SLC25A19;SLC25A19;SLC25A19;SLC25A19;SLC25A19;SLC25A19	Island
cg16223863	0.0774423	4.37713	1.28792e-05	0.000102395	0.0111047	0.0176925	chr8	37822959	ADRB3	Island
cg27448900	0.086207	4.37697	1.28886e-05	0.000102455	0.0111079	0.0196956	chr2	220094335	ATG9A;ANKZF1;ANKZF1;ATG9A;ATG9A;ATG9A	Island
cg01638025	0.0931239	4.37565	1.2966e-05	0.00010295	0.0111578	0.0212823	chr8	25041768	DOCK5	N_Shore
cg14421348	0.153814	4.37557	1.29703e-05	0.000102977	0.0111578	0.035153	chr14	50779022	ATP5S;ATP5S;ATP5S;L2HGDH	Island
cg16306898	0.150368	4.37521	1.29916e-05	0.000103114	0.0111687	0.0343681	chr1	1475675	C1orf70	N_Shore
cg22560410	0.114879	4.37514	1.29957e-05	0.000103139	0.0111687	0.0262572	chr5	139422625	NRG2;NRG2;NRG2;NRG2	Island
cg21478177	0.0864356	4.37483	1.3014e-05	0.000103256	0.0111713	0.0197575	chr3	183146663	MCF2L2	Island
cg21973449	0.098263	4.37492	1.30088e-05	0.000103223	0.0111713	0.0224605	chr2	69533796		Island
cg24185443	0.0627417	4.3749	1.30099e-05	0.00010323	0.0111713	0.0143413	chr19	11533199	CCDC151	Island
cg05125483	0.125088	4.37419	1.30515e-05	0.000103496	0.0111815	0.0285968	chr6	30640512	DHX16;DHX16	Island
cg06550546	0.111381	4.37421	1.30504e-05	0.000103489	0.0111815	0.025463	chr17	4166847	ANKFY1;ANKFY1	Island
cg09546332	0.122682	4.37425	1.30484e-05	0.000103476	0.0111815	0.0280464	chr13	25086777	PARP4	Island
cg14998651	0.100623	4.3742	1.3051e-05	0.000103493	0.0111815	0.0230036	chr2	73430289	NOTO	Island
cg25916796	0.117168	4.37417	1.30531e-05	0.000103506	0.0111815	0.0267864	chr1	59282234		Island
cg19700341	0.0993421	4.37395	1.30657e-05	0.000103586	0.0111868	0.0227122	chr17	72857076	GRIN2C	Island
cg22127215	0.0957574	4.37278	1.31354e-05	0.000104031	0.0112315	0.0218985	chr17	4613552	ARRB2;ARRB2	Island
cg21160852	0.0914887	4.37262	1.31446e-05	0.000104089	0.0112344	0.0209231	chr5	892775	TRIP13;TRIP13;BRD9;BRD9;BRD9;BRD9	Island
cg03046332	0.0734887	4.3724	1.31577e-05	0.000104173	0.0112371	0.0168074	chr3	197476906	FYTTD1;FYTTD1;FYTTD1;KIAA0226	Island
cg14655249	0.106598	4.37239	1.31584e-05	0.000104177	0.0112371	0.0243798	chr9	86595816	HNRNPK;RMI1;HNRNPK;HNRNPK;RMI1	Island
cg11296937	-0.100356	-4.39844	1.16924e-05	0.000104247	0.0112414	0.0228162	chr11	64084966	PRDX5;PRDX5;TRMT112;PRDX5	Island
cg21693780	0.102295	4.37182	1.31927e-05	0.000104395	0.011254	0.0233988	chr2	15731793	DDX1;DDX1	Island
cg18535415	-0.0372846	-4.39759	1.1738e-05	0.000104572	0.0112696	0.00847843	chr1	200983238	KIF21B	OpenSea
cg04643909	0.132848	4.37108	1.32367e-05	0.000104676	0.0112727	0.0303925	chr4	39640571	C4orf34	Island
cg14955151	0.0817792	4.37117	1.32314e-05	0.000104642	0.0112727	0.0187088	chr17	73874635	TRIM47;TRIM47	Island
cg15025383	0.0946826	4.37097	1.32435e-05	0.000104719	0.0112727	0.0216617	chr6	31548669	LTB;LTB	Island
cg23033759	0.118714	4.37095	1.32446e-05	0.000104726	0.0112727	0.0271599	chr14	93651413	C14orf109;C14orf109;C14orf109;MOAP1	Island
cg01224524	0.0944312	4.37064	1.32631e-05	0.000104843	0.011282	0.0216058	chr11	17757129	KCNC1;KCNC1	Island
cg04289040	0.118406	4.37032	1.32819e-05	0.000104963	0.0112915	0.0270932	chr6	27095113		OpenSea
cg01196404	0.126912	4.36992	1.3306e-05	0.000105116	0.0113046	0.0290422	chr5	53606491	ARL15	Island
cg04722620	0.0886531	4.36976	1.33157e-05	0.000105178	0.0113079	0.0202879	chr19	54982598	CDC42EP5	Island
cg08785922	0.108775	4.3689	1.33677e-05	0.000105508	0.01134	0.0248976	chr17	882831	NXN	Island
cg15744637	0.0869394	4.36837	1.33997e-05	0.000105712	0.0113585	0.019902	chr11	809911	RPLP2	Island
cg20639890	0.0994247	4.36811	1.34156e-05	0.000105812	0.0113659	0.0227615	chr15	25683349	UBE3A	Island
cg04119538	0.0887632	4.36727	1.34667e-05	0.000106136	0.0113856	0.0203247	chr20	39657451	TOP1	Island
cg04212729	0.111909	4.36732	1.34636e-05	0.000106117	0.0113856	0.0256243	chr14	65171037	PLEKHG3	Island
cg11742068	0.107366	4.36726	1.3467e-05	0.000106138	0.0113856	0.0245843	chr19	1885142	FAM108A1;FAM108A1	Island
cg23162441	0.0788695	4.36722	1.34694e-05	0.000106154	0.0113856	0.0180594	chr20	2083850	STK35	Island
cg24696028	0.0778734	4.36732	1.34637e-05	0.000106118	0.0113856	0.017831	chr19	47731714	BBC3;BBC3;BBC3;BBC3	Island
cg10736063	0.135282	4.36706	1.34791e-05	0.000106215	0.0113888	0.0309777	chr6	27280139	POM121L2	Island
cg04025590	0.140389	4.36656	1.35099e-05	0.00010641	0.0114063	0.0321509	chr1	26560450	CCDC21	Island
cg03147210	0.109781	4.36534	1.35846e-05	0.000106884	0.0114537	0.0251484	chr1	151882284	THEM4	Island
cg10975049	0.0886946	4.36522	1.3592e-05	0.00010693	0.0114553	0.0203185	chr10	72432542	ADAMTS14;ADAMTS14	Island
cg01097611	0.084413	4.36503	1.36038e-05	0.000107005	0.0114564	0.0193385	chr6	25992243		Island
cg05141645	0.113201	4.36504	1.36027e-05	0.000106998	0.0114564	0.0259336	chr11	34073487	CAPRIN1;CAPRIN1	Island
cg04593445	0.10146	4.36486	1.36142e-05	0.000107071	0.0114601	0.0232447	chr16	2265125	PGP	Island
cg02115904	0.0866605	4.36378	1.36804e-05	0.000107489	0.0114935	0.019859	chr11	82997380	CCDC90B	Island
cg11344668	0.0734099	4.36373	1.36838e-05	0.000107511	0.0114935	0.0168227	chr7	75677322	STYXL1;MDH2	Island
cg20942339	0.11524	4.36375	1.36821e-05	0.0001075	0.0114935	0.0264084	chr12	51984503	SCN8A	Island
cg24069840	0.0864149	4.36373	1.36835e-05	0.000107509	0.0114935	0.019803	chr7	75623858	TMEM120A	Island
cg23278908	0.0948896	4.36327	1.37123e-05	0.000107691	0.0115094	0.0217474	chr2	97001274	NCAPH	N_Shore
cg13079232	0.0962894	4.36311	1.37219e-05	0.000107752	0.0115125	0.022069	chr6	150326389	RAET1K	Island
cg10680940	0.118339	4.36249	1.37602e-05	0.000107994	0.011528	0.0271264	chr15	38545029	SPRED1	Island
cg15033031	0.0668285	4.36257	1.37557e-05	0.000107965	0.011528	0.0153186	chr17	48637941	CACNA1G;CACNA1G;CACNA1G;CACNA1G;CACNA1G;CACNA1G;CACNA1G;CACNA1G;CACNA1G;CACNA1G;CACNA1G;CACNA1G;CACNA1G;CACNA1G;CACNA1G	Island
cg18133934	0.0881776	4.3626	1.37536e-05	0.000107952	0.011528	0.0202122	chr22	23523310	BCR;BCR	Island
cg10465519	0.107378	4.36187	1.3799e-05	0.000108239	0.0115508	0.0246174	chr10	98592168	LCOR;LCOR;LCOR	Island
cg04157983	0.0887948	4.36141	1.38276e-05	0.000108419	0.0115666	0.0203592	chr4	166248713	SC4MOL;SC4MOL	Island
cg00699934	0.127443	4.36088	1.38608e-05	0.000108629	0.0115855	0.0292241	chr7	139168503	KLRG2	Island
cg15079981	0.104225	4.36068	1.38731e-05	0.000108706	0.0115903	0.0239012	chr2	101179319	PDCL3	Island
cg00761755	0.113912	4.36035	1.38939e-05	0.000108837	0.0116009	0.0261246	chr17	1531579	SLC43A2	Island
cg03440750	0.0747203	4.36026	1.38993e-05	0.000108871	0.0116011	0.0171366	chr5	175969806		Island
cg07973146	0.0827886	4.36012	1.39084e-05	0.000108928	0.0116037	0.0189877	chr20	18488185	SEC23B;SEC23B;SEC23B	Island
cg21482837	0.111775	4.35966	1.39371e-05	0.000109109	0.0116196	0.0256384	chr2	85581528	ELMOD3;ELMOD3;ELMOD3;ELMOD3;RETSAT	N_Shore
cg22450146	0.146788	4.35946	1.395e-05	0.000109191	0.0116248	0.0336713	chr17	74733660	MIR636;SFRS2;MFSD11	Island
cg09252196	0.105803	4.35923	1.3964e-05	0.000109279	0.0116308	0.024271	chr1	113933337	MAGI3;MAGI3	Island
cg24365518	0.0745145	4.35906	1.39751e-05	0.000109349	0.0116348	0.0170942	chr3	196366618	LRRC33	Island
cg21795699	0.152614	4.35873	1.39959e-05	0.000109479	0.0116452	0.0350134	chr17	15903687	ZSWIM7;TTC19;ZSWIM7	Island
cg01636925	0.081478	4.35838	1.40179e-05	0.000109618	0.0116499	0.0186946	chr11	47270344	ACP2;ACP2;NR1H3;ACP2;ACP2	Island
cg03125217	0.0701098	4.35837	1.40184e-05	0.000109621	0.0116499	0.0160862	chr5	40797790	PRKAA1;PRKAA1	Island
cg11081723	0.114999	4.35839	1.40175e-05	0.000109615	0.0116499	0.0263857	chr20	3869585	PANK2;PANK2;PANK2	Island
cg00826610	0.0874861	4.35806	1.40383e-05	0.000109747	0.0116599	0.0200746	chr9	37800654	DCAF10	Island
cg09697800	0.104096	4.35781	1.4054e-05	0.000109845	0.0116669	0.0238873	chr9	101867990	TGFBR1;TGFBR1	Island
cg00473112	0.0789244	4.35758	1.40683e-05	0.000109935	0.0116702	0.018112	chr11	507177	RNH1;RNH1;RNH1;RNH1;RNH1;RNH1;RNH1;RNH1;RNH1;RNH1;RNH1;RNH1	Island
cg03251615	0.0917734	4.35757	1.40692e-05	0.000109941	0.0116702	0.0210607	chr12	6862186	MLF2;MLF2	Island
cg23149470	0.0713955	4.35735	1.40829e-05	0.000110026	0.0116738	0.016385	chr10	89624167	PTEN;KILLIN;PTEN	S_Shore
cg26439071	0.0923416	4.35732	1.4085e-05	0.00011004	0.0116738	0.0211923	chr12	124155620	TCTN2;TCTN2	Island
cg12287813	0.0764026	4.35705	1.41023e-05	0.000110149	0.0116819	0.0175354	chr2	109065726	GCC2;GCC2;GCC2	Island
cg24546153	-0.0997644	-4.38126	1.26405e-05	0.000110959	0.0117644	0.0227707	chr1	203830887	SNRPE	Island
cg16745967	0.0676609	4.35491	1.42388e-05	0.000111006	0.0117659	0.0155367	chr19	48281683	SEPW1	Island
cg25974586	0.0616496	4.35458	1.42598e-05	0.000111137	0.0117764	0.0141574	chr20	32031867	SNTA1	Island
cg14946192	0.131151	4.35407	1.42929e-05	0.000111345	0.0117949	0.0301214	chr11	65729164	SART1;SART1	OpenSea
cg16193765	0.10251	4.35353	1.43275e-05	0.000111562	0.0118144	0.0235464	chr21	45527559	PWP2	Island
cg00777895	-0.0445073	-4.37952	1.27405e-05	0.000111661	0.011816	0.0101626	chr1	225965676	SRP9;SRP9	Island
cg07621610	0.0971212	4.35325	1.43456e-05	0.000111675	0.011816	0.02231	chr15	43477701	CCNDBP1;CCNDBP1;CCNDBP1;CCNDBP1	Island
cg11431820	0.112059	4.3533	1.43428e-05	0.000111657	0.011816	0.0257412	chr11	119455500		Island
cg24694748	0.118894	4.35312	1.43543e-05	0.000111729	0.0118172	0.0273123	chr4	141174398		Island
cg25154432	0.114284	4.35306	1.43579e-05	0.000111752	0.0118172	0.0262537	chr5	79703725	ZFYVE16;ZFYVE16	Island
cg04077707	-0.0627323	-4.37814	1.28204e-05	0.000112221	0.0118633	0.0143285	chr6	27348017		OpenSea
cg15423613	0.17043	4.35158	1.44538e-05	0.000112352	0.0118737	0.0391651	chr7	66093349	KCTD7;KCTD7	Island
cg02480104	0.127248	4.35126	1.44747e-05	0.000112483	0.0118806	0.0292439	chr20	35808036	C20orf132;RPN2;RPN2;C20orf132;C20orf132	Island
cg05545111	0.0967196	4.35126	1.44749e-05	0.000112484	0.0118806	0.0222279	chr9	6758140	KDM4C;KDM4C;KDM4C;KDM4C;KDM4C;KDM4C;KDM4C	Island
cg21792150	0.0759474	4.35105	1.44884e-05	0.000112569	0.0118847	0.0174549	chr3	101567884	NFKBIZ;NFKBIZ	N_Shore
cg24427993	0.114911	4.35101	1.44916e-05	0.000112588	0.0118847	0.0264103	chr6	30418847		Island
cg26670100	0.107044	4.34977	1.45726e-05	0.000113095	0.0119346	0.0246091	chr1	212964990	TATDN3;TATDN3;NSL1;NSL1;TATDN3;TATDN3;TATDN3	Island
cg04098028	-0.0983003	-4.37556	1.29713e-05	0.000113277	0.011943	0.0224658	chr16	57769624	KATNB1	Island
cg14527441	0.0766009	4.34917	1.46119e-05	0.00011334	0.011943	0.0176128	chr2	27309759	KHK;KHK;KHK;KHK	Island
cg15302530	-0.0525017	-4.37553	1.2973e-05	0.000113289	0.011943	0.0119989	chr7	108210038	THAP5;THAP5;DNAJB9;THAP5	Island
cg18118399	0.108163	4.34928	1.46043e-05	0.000113293	0.011943	0.0248692	chr3	136471562	STAG1	Island
cg20757526	0.0963819	4.3492	1.46099e-05	0.000113327	0.011943	0.0221608	chr17	79995330	DCXR	Island
cg07383443	0.13244	4.349	1.46231e-05	0.00011341	0.0119469	0.0304529	chr12	118573736	PEBP1	Island
cg01293532	0.0594058	4.3487	1.46429e-05	0.000113533	0.0119494	0.0136606	chr22	39640965	PDGFB	Island
cg11792664	0.148556	4.34879	1.46365e-05	0.000113493	0.0119494	0.0341602	chr19	1605706	UQCR	S_Shore
cg22737001	0.119536	4.34871	1.46419e-05	0.000113527	0.0119494	0.0274877	chr1	25257029	RUNX3;RUNX3	Island
cg02845591	0.0871945	4.34838	1.4664e-05	0.000113665	0.0119598	0.0200522	chr2	74730523	LOC151534;LBX2	Island
cg19816667	-0.0736748	-4.37452	1.30326e-05	0.000113705	0.0119605	0.0168418	chr12	49741715	DNAJC22	S_Shore
cg07708806	0.089447	4.34791	1.46947e-05	0.000113856	0.011971	0.0205724	chr16	8962224	CARHSP1;CARHSP1;CARHSP1	Island
cg16687867	0.11869	4.34788	1.46971e-05	0.000113871	0.011971	0.0272984	chr11	111896092	DLAT;DLAT	Island
cg14662379	0.0768925	4.34691	1.47613e-05	0.000114272	0.0120096	0.017689	chr2	241759279	KIF1A	Island
cg21266178	0.0908291	4.34674	1.47721e-05	0.000114339	0.0120131	0.0208959	chr9	136857190	VAV2;VAV2	Island
cg15043975	0.111741	4.34647	1.47906e-05	0.000114454	0.0120217	0.0257085	chr3	50375252	RASSF1;RASSF1;RASSF1;RASSF1	Island
cg03352776	0.10374	4.34604	1.48189e-05	0.00011463	0.0120332	0.0238699	chr12	111471309	CUX2	Island
cg23714408	0.0820621	4.3461	1.48148e-05	0.000114604	0.0120332	0.0188818	chr4	154710873	SFRP2	N_Shore
cg17419935	0.0753306	4.34568	1.48431e-05	0.000114781	0.0120455	0.0173346	chr1	167691120	MPZL1;MPZL1;MPZL1	Island
cg00288562	0.108588	4.34558	1.485e-05	0.000114823	0.0120465	0.0249882	chr7	23571645	TRA2A;TRA2A	Island
cg22865286	0.106165	4.34541	1.48608e-05	0.000114891	0.01205	0.0244314	chr1	1850733	TMEM52;TMEM52	Island
cg10295360	0.110578	4.34531	1.48678e-05	0.000114934	0.0120511	0.0254476	chr17	73874699	TRIM47	Island
cg08588455	0.12074	4.34514	1.48789e-05	0.000115003	0.0120548	0.0277873	chr17	40761604	FAM134C;TUBG1;FAM134C;TUBG1	Island
cg14453326	0.127816	4.34501	1.48882e-05	0.000115061	0.0120574	0.0294169	chr12	124086472	DDX55	Island
cg00664418	0.11644	4.3447	1.49089e-05	0.00011519	0.0120662	0.0268006	chr1	6673075	PHF13	Island
cg21625881	-0.043227	-4.37088	1.32488e-05	0.000115212	0.0120662	0.00988978	chr20	57430313	GNAS;GNAS;GNAS	Island
cg01496790	0.099231	4.34435	1.49323e-05	0.000115335	0.012072	0.0228414	chr11	75526283	UVRAG;UVRAG	N_Shore
cg16803141	0.128579	4.34435	1.49323e-05	0.000115335	0.012072	0.0295968	chr7	149470343	ZNF467	Island
cg21773646	-0.0463577	-4.37029	1.32843e-05	0.000115459	0.0120815	0.0106075	chr17	80085082	CCDC57	Island
cg24995652	0.090532	4.34392	1.49608e-05	0.000115512	0.0120835	0.0208411	chr15	90645967	IDH2	Island
cg01062834	-0.0715548	-4.36988	1.33088e-05	0.000115629	0.0120888	0.0163746	chr10	30348632	KIAA1462	S_Shore
cg15745900	0.13723	4.34366	1.49785e-05	0.000115622	0.0120888	0.0315932	chr8	68864549	PREX2;PREX2	N_Shore
cg14203758	0.100577	4.34333	1.50007e-05	0.00011576	0.012099	0.0231567	chr19	14247374	ASF1B;ASF1B	Island
cg17525674	0.081789	4.34292	1.50287e-05	0.000115934	0.0121136	0.0188327	chr3	13036145	IQSEC1	Island
cg00102996	0.107484	4.34274	1.50407e-05	0.000116008	0.0121179	0.0247504	chr9	92220617	GADD45G	Island
cg26968387	0.0743974	4.3422	1.50769e-05	0.000116233	0.0121378	0.0171336	chr19	37569268	ZNF420	Island
cg06329197	0.111928	4.3418	1.51045e-05	0.000116404	0.0121501	0.0257792	chr16	27214832	JMJD5;JMJD5;JMJD5	Island
cg23160087	0.092368	4.34176	1.51067e-05	0.000116418	0.0121501	0.0212743	chr2	216300996	FN1;FN1;FN1;FN1;FN1;FN1;FN1	Island
cg04620418	0.102257	4.34167	1.51128e-05	0.000116456	0.0121505	0.0235524	chr8	65282285		Island
cg25411849	0.0813777	4.34158	1.51193e-05	0.000116496	0.0121512	0.0187438	chr6	89855994	PM20D2	Island
cg04884102	0.0934525	4.34127	1.51399e-05	0.000116624	0.012161	0.0215265	chr10	17243600	TRDMT1;TRDMT1;TRDMT1	Island
cg09456297	0.145033	4.3404	1.51994e-05	0.000116992	0.0121861	0.0334146	chr2	38304066	CYP1B1	Island
cg10473508	0.0879549	4.34027	1.52083e-05	0.000117047	0.0121861	0.0202648	chr5	172068142	NEURL1B	N_Shore
cg15032001	0.109682	4.34029	1.52069e-05	0.000117038	0.0121861	0.0252706	chr20	48807623	CEBPB	Island
cg16466635	0.0887925	4.34023	1.52108e-05	0.000117063	0.0121861	0.020458	chr7	66093826	KCTD7;KCTD7	Island
cg23762037	0.111723	4.34022	1.52116e-05	0.000117068	0.0121861	0.0257412	chr22	50683495	TUBGCP6	Island
cg25937832	0.116217	4.34054	1.51898e-05	0.000116932	0.0121861	0.0267747	chr3	23958525	NKIRAS1;RPL15;NKIRAS1	Island
cg08365000	0.0908012	4.33989	1.52347e-05	0.000117211	0.0121945	0.0209225	chr17	62207485	ERN1;ERN1	Island
cg27376617	0.115527	4.33987	1.52355e-05	0.000117215	0.0121945	0.0266199	chr7	30518048	NOD1	Island
cg18955426	0.0967406	4.33945	1.52644e-05	0.000117395	0.0122096	0.0222933	chr17	58677584	PPM1D;PPM1D	Island
cg19168578	0.0632714	4.3392	1.52814e-05	0.0001175	0.012217	0.0145813	chr10	80828650	LOC283050;LOC283050;LOC283050;ZMIZ1	Island
cg07526883	0.114061	4.33891	1.53013e-05	0.000117623	0.0122263	0.0262879	chr14	39572542	SEC23A	Island
cg23963595	0.103439	4.33877	1.53111e-05	0.000117684	0.012229	0.0238407	chr11	95657224	MTMR2;MTMR2;MTMR2;MTMR2;MTMR2;MTMR2;MTMR2	Island
cg02672678	0.112404	4.33848	1.53313e-05	0.000117808	0.0122385	0.0259087	chr3	196669134	NCBP2;LOC152217;NCBP2	Island
cg03177631	0.110291	4.33829	1.53441e-05	0.000117887	0.0122414	0.0254226	chr11	18415927	LDHA;LDHA;LDHA;LDHA;LDHA	Island
cg10253457	0.0968062	4.33825	1.53469e-05	0.000117905	0.0122414	0.0223146	chr15	101460077	LRRK1	Island
cg01824511	0.0679787	4.33772	1.53837e-05	0.000118132	0.0122604	0.0156715	chr14	38064456	FOXA1;FOXA1	Island
cg10531748	0.109726	4.33766	1.53876e-05	0.000118156	0.0122604	0.025296	chr10	79686265	LOC100128292;DLG5	Island
cg01461641	0.13413	4.33731	1.54117e-05	0.000118305	0.0122722	0.0309247	chr1	226069919	TMEM63A	Island
cg03221776	0.0769845	4.33716	1.54225e-05	0.000118371	0.0122722	0.01775	chr8	145733971	MFSD3	Island
cg12905688	0.0911131	4.33718	1.54207e-05	0.00011836	0.0122722	0.0210074	chr3	50126276	RBM5	Island
cg19752449	0.125038	4.33636	1.54775e-05	0.000118711	0.0123039	0.0288347	chr12	109915316	UBE3B;KCTD10;UBE3B	Island
cg02865149	0.15172	4.33612	1.54947e-05	0.000118817	0.0123113	0.0349899	chr11	58939797	DTX4	Island
cg02986692	0.118016	4.33591	1.55092e-05	0.000118907	0.0123135	0.0272183	chr6	156030348		OpenSea
cg08483876	0.0828945	4.33597	1.55047e-05	0.000118879	0.0123135	0.0191178	chr8	145910754		Island
cg01323926	0.0756043	4.33535	1.5548e-05	0.000119146	0.0123347	0.017439	chr15	41220265	DLL4	Island
cg19049616	0.124823	4.335	1.55723e-05	0.000119296	0.0123467	0.0287943	chr17	58042270	RNFT1	Island
cg00488323	0.108632	4.33488	1.5581e-05	0.00011935	0.0123488	0.0250599	chr9	124414166	DAB2IP	Island
cg05907029	0.110163	4.33387	1.56517e-05	0.000119785	0.0123867	0.0254191	chr1	197872227	C1orf53	Island
cg20986652	0.0627517	4.33393	1.56476e-05	0.00011976	0.0123867	0.0144792	chr1	48175663		Island
cg26240185	0.118696	4.33355	1.56742e-05	0.000119923	0.0123974	0.0273901	chr11	13690157	FAR1	Island
cg07232241	0.081904	4.33344	1.56823e-05	0.000119974	0.0123991	0.0189005	chr22	29999457	NF2;NF2;NF2;NF2;NF2;NF2;NF2;NF2;NF2	Island
cg09999250	0.108683	4.33335	1.56886e-05	0.000120012	0.0123995	0.0250807	chr5	68462783	CCNB1	Island
cg09108797	0.122647	4.33315	1.57026e-05	0.000120098	0.0124045	0.0283043	chr6	24403136	MRS2	Island
cg17117277	0.117583	4.33308	1.57076e-05	0.000120129	0.0124045	0.0271362	chr19	3822126	ZFR2	Island
cg25432997	0.105411	4.33238	1.57567e-05	0.000120431	0.0124321	0.0243309	chr17	7137540	DVL2	Island
cg27580091	0.114343	4.33198	1.57853e-05	0.000120607	0.0124466	0.026395	chr16	19533481	GDE1	Island
cg12144374	0.14119	4.33158	1.58133e-05	0.000120779	0.0124606	0.0325955	chr8	123793325	ZHX2	Island
cg17239558	0.115017	4.33151	1.58185e-05	0.000120811	0.0124606	0.0265535	chr1	2987332	PRDM16;PRDM16	Island
cg06549216	0.0819882	4.33133	1.58314e-05	0.00012089	0.0124652	0.0189291	chr4	154710224	SFRP2;SFRP2	Island
cg22120948	0.0998253	4.33093	1.58599e-05	0.000121065	0.0124797	0.0230494	chr17	27915972	GIT1;GIT1	Island
cg20092046	-0.0549876	-4.35692	1.41102e-05	0.000121168	0.0124831	0.0126207	chr12	121476596	OASL;OASL	OpenSea
cg20911625	-0.104714	-4.35695	1.41084e-05	0.000121156	0.0124831	0.0240337	chr3	14689140		N_Shelf
cg02551232	0.119703	4.33059	1.58838e-05	0.000121212	0.012484	0.0276413	chr2	99061666	INPP4A;INPP4A;INPP4A;INPP4A	Island
cg05891181	0.116482	4.33043	1.5895e-05	0.000121281	0.012484	0.0268984	chr6	31165581	HCG27	Island
cg26910488	0.110679	4.33044	1.58941e-05	0.000121275	0.012484	0.0255584	chr17	66243590	AMZ2;AMZ2;AMZ2;AMZ2;AMZ2;AMZ2	Island
cg16097330	0.0943808	4.3301	1.59191e-05	0.000121428	0.0124956	0.0217965	chr5	171615472	STK10	Island
cg07560035	0.0973195	4.33002	1.59247e-05	0.000121463	0.0124957	0.0224755	chr8	127570383	FAM84B;FAM84B	Island
cg08778586	0.120382	4.32944	1.59656e-05	0.000121714	0.0125143	0.0278054	chr1	31769778	SNRNP40;ZCCHC17	Island
cg21263196	0.104182	4.32951	1.59612e-05	0.000121687	0.0125143	0.0240632	chr19	45311997	BCAM;BCAM	N_Shore
cg10648908	0.110586	4.32933	1.59735e-05	0.000121763	0.0125157	0.0255435	chr22	43253189	ARFGAP3;ARFGAP3;ARFGAP3;ARFGAP3	Island
cg14650559	0.13942	4.32884	1.60087e-05	0.000121978	0.0125343	0.0322072	chr14	77843620	C14orf174;TMED8	Island
cg18730841	0.10292	4.32876	1.60148e-05	0.000122015	0.0125346	0.023776	chr15	89456613	MFGE8;MFGE8;MFGE8;MFGE8	Island
cg07077115	0.110501	4.32845	1.60368e-05	0.000122151	0.0125413	0.025529	chr13	28024429	MTIF3;MTIF3;MTIF3;MTIF3	Island
cg25889945	0.114166	4.32851	1.60327e-05	0.000122125	0.0125413	0.0263754	chr13	77460298	KCTD12;KCTD12	Island
cg13188011	0.0981907	4.32821	1.60542e-05	0.000122257	0.0125487	0.0226862	chr20	39319326	MAFB	Island
cg03956646	0.163334	4.32731	1.6119e-05	0.000122654	0.0125822	0.037745	chr8	143750859	JRK;JRK	Island
cg07645461	0.0915364	4.32732	1.6118e-05	0.000122648	0.0125822	0.0211531	chr13	42535296	KIAA0564;KIAA0564	Island
cg16138150	0.0942661	4.32703	1.61393e-05	0.000122778	0.0125885	0.0217854	chr5	37839684	GDNF;GDNF	Island
cg16371341	0.11504	4.32701	1.61405e-05	0.000122785	0.0125885	0.0265865	chr5	56469761	GPBP1;GPBP1	Island
cg09691861	0.163587	4.32682	1.61546e-05	0.000122872	0.0125938	0.0378077	chr4	77870047	2025-09-11	Island
cg04349810	0.124197	4.3263	1.61922e-05	0.000123102	0.012603	0.0287075	chr16	31470072	ARMC5;ARMC5	Island
cg15909951	0.0783366	4.32632	1.61909e-05	0.000123094	0.012603	0.018107	chr2	242743702		Island
cg18880390	0.0875596	4.32637	1.61868e-05	0.000123068	0.012603	0.0202386	chr1	175162128	KIAA0040;KIAA0040;KIAA0040;KIAA0040;KIAA0040;KIAA0040	Island
cg25162828	0.0802367	4.32653	1.61752e-05	0.000122998	0.012603	0.0185453	chr20	2821765	VPS16;FAM113A;VPS16	Island
cg04232674	0.0863941	4.32607	1.6209e-05	0.000123205	0.01261	0.0199706	chr1	150601743	ENSA;ENSA;ENSA;ENSA;ENSA;ENSA;ENSA;ENSA	Island
cg03698393	0.100084	4.32558	1.62445e-05	0.000123422	0.0126286	0.0231378	chr15	89438795	HAPLN3	Island
cg04337542	0.0995404	4.32494	1.62908e-05	0.000123704	0.0126504	0.0230154	chr12	1704080	FBXL14	Island
cg24183338	0.0952488	4.32496	1.62894e-05	0.000123696	0.0126504	0.022023	chr17	77397190	HRNBP3	OpenSea
cg11945604	0.120227	4.32483	1.62993e-05	0.000123756	0.0126521	0.0277993	chr12	6387873		Island
cg01663768	0.0863935	4.32399	1.63605e-05	0.00012413	0.0126831	0.01998	chr11	35160843	CD44;CD44;CD44;CD44;CD44;CD44;CD44;CD44;CD44;CD44	Island
cg19252529	0.13266	4.32405	1.63563e-05	0.000124105	0.0126831	0.0306796	chr3	170075940	SKIL;SKIL;SKIL	Island
cg05656830	0.107833	4.32356	1.63924e-05	0.000124325	0.0126958	0.0249408	chr10	22605047	COMMD3	Island
cg24666733	0.118491	4.32356	1.63919e-05	0.000124322	0.0126958	0.0274058	chr2	242089739	PPP1R7;PASK	Island
cg07568517	0.141011	4.32275	1.64514e-05	0.000124685	0.0127289	0.0326208	chr2	3381687	TSSC1	Island
cg06160898	0.130543	4.32242	1.64758e-05	0.000124833	0.0127405	0.0302013	chr3	45187312	CDCP1;CDCP1	Island
cg03299121	0.0877958	4.32195	1.65105e-05	0.000125045	0.0127577	0.0203139	chr2	68384913	PNO1;WDR92	Island
cg19014302	0.145881	4.32189	1.65151e-05	0.000125073	0.0127577	0.033754	chr19	18303893	MPV17L2	Island
cg22769031	0.108539	4.32174	1.65259e-05	0.000125139	0.0127608	0.0251145	chr20	35580195	SAMHD1	Island
cg04598128	0.133083	4.32145	1.65477e-05	0.000125272	0.0127707	0.030796	chr22	45016233		Island
cg07256029	0.1428	4.32121	1.65651e-05	0.000125377	0.0127779	0.0330463	chr18	2906750	EMILIN2	Island
cg00418146	0.107549	4.32086	1.65917e-05	0.000125539	0.0127908	0.0248907	chr1	10003430	NMNAT1;LZIC	Island
cg15175446	0.0580052	4.32034	1.66303e-05	0.000125774	0.0128077	0.0134261	chr11	62420778	INTS5	Island
cg24249403	0.126816	4.32033	1.66307e-05	0.000125777	0.0128077	0.0293534	chr15	101189058	ASB7	OpenSea
cg00021028	0.0829372	4.31988	1.66641e-05	0.00012598	0.0128244	0.0191989	chr21	45209230	RRP1	Island
cg03771121	0.131478	4.31981	1.66692e-05	0.000126011	0.0128244	0.0304361	chr16	8962586	CARHSP1;CARHSP1	Island
cg05136452	-0.11264	-4.34509	1.48825e-05	0.000126447	0.0128651	0.0259236	chr11	64879891	TM7SF2	Island
cg05977990	0.13215	4.31874	1.67498e-05	0.000126501	0.012867	0.0305993	chr21	47744112	PCNT;C21orf58;PCNT	Island
cg23154002	0.125017	4.31835	1.67788e-05	0.000126677	0.0128812	0.0289502	chr22	31741741	PATZ1;PATZ1;PATZ1;PATZ1;PATZ1;PATZ1;PATZ1;PATZ1	Island
cg08009993	0.124025	4.31794	1.68097e-05	0.000126865	0.0128958	0.0287232	chr19	19843882	ZNF14;ZNF14	Island
cg10949322	0.133288	4.3178	1.68201e-05	0.000126928	0.0128958	0.0308695	chr10	35379230	CUL2;CUL2	Island
cg13057770	0.0783611	4.3178	1.68199e-05	0.000126927	0.0128958	0.0181484	chr13	30881766	KATNAL1;KATNAL1	Island
cg01717254	0.0718408	4.31744	1.68475e-05	0.000127095	0.0128982	0.0166397	chr2	85843265	USP39	Island
cg15602829	0.087818	4.31751	1.68422e-05	0.000127062	0.0128982	0.02034	chr12	56223402	DNAJC14;DNAJC14	Island
cg21359254	0.173629	4.31749	1.68438e-05	0.000127072	0.0128982	0.0402153	chr2	128144817		N_Shore
cg22082868	0.102291	4.31749	1.68435e-05	0.00012707	0.0128982	0.0236922	chr11	64068146	C11orf20	Island
cg02111792	0.115846	4.31711	1.68721e-05	0.000127243	0.012906	0.0268341	chr17	4871094	SPAG7	Island
cg27413732	0.0756957	4.31713	1.68705e-05	0.000127234	0.012906	0.0175338	chr17	27942773	CORO6	Island
cg01674274	0.0869751	4.31658	1.69124e-05	0.000127488	0.012917	0.0201491	chr16	692585	FAM195A	Island
cg02676434	0.115677	4.3167	1.69033e-05	0.000127433	0.012917	0.0267976	chr3	38066785	PLCD1;PLCD1;PLCD1	Island
cg05819172	0.0957812	4.31657	1.69126e-05	0.000127489	0.012917	0.0221892	chr1	33815750	PHC2;PHC2	Island
cg10336568	-0.0850543	-4.3428	1.50368e-05	0.000127495	0.012917	0.0195851	chr16	20912583	LYRM1;DCUN1D3;LYRM1;LYRM1	Island
cg15114474	0.0909712	4.31558	1.69878e-05	0.000127945	0.012959	0.0210797	chr11	69451412		Island
cg25320099	0.0789106	4.31452	1.70683e-05	0.000128433	0.0130047	0.0182895	chr18	43547351	KIAA1632	Island
cg27034576	0.0947318	4.31392	1.71143e-05	0.000128711	0.0130292	0.0219596	chr10	118031654	GFRA1;GFRA1;GFRA1;GFRA1	Island
cg01411786	0.0984471	4.31362	1.71373e-05	0.00012885	0.0130396	0.0228224	chr1	201709390	NAV1;NAV1	Island
cg22310062	0.0930404	4.31345	1.71501e-05	0.000128927	0.0130438	0.0215698	chr18	19181025	ESCO1	Island
cg03528784	0.135356	4.31326	1.7165e-05	0.000129018	0.0130493	0.0313813	chr6	74363598	SLC17A5	Island
cg03214212	0.0833273	4.31261	1.72149e-05	0.000129319	0.0130696	0.0193218	chr7	16793334	TSPAN13	Island
cg09514589	0.0775735	4.31264	1.72129e-05	0.000129307	0.0130696	0.0179875	chr15	76603992	ETFA;ETFA	Island
cg10710703	0.100307	4.31259	1.72162e-05	0.000129328	0.0130696	0.0232591	chr22	24093130	ZNF70;ZNF70	Island
cg00007226	0.0810594	4.31222	1.72451e-05	0.000129502	0.0130836	0.0187976	chr14	105781366	PACS2;PACS2	Island
cg17895289	0.110053	4.31164	1.72895e-05	0.00012977	0.0131069	0.0255247	chr1	241682884	FH	Island
cg13726332	0.0783697	4.31136	1.73115e-05	0.000129903	0.0131167	0.0181775	chr19	3359037	NFIC	Island
cg20097440	0.0698087	4.3112	1.73237e-05	0.000129977	0.0131205	0.0161924	chr2	72374969	CYP26B1	Island
cg11439186	0.0775068	4.31093	1.73448e-05	0.000130104	0.0131297	0.0179792	chr3	186648857	ST6GAL1;ST6GAL1	Island
cg14191024	0.0515163	4.31035	1.73892e-05	0.000130372	0.013153	0.0119518	chr11	110070509		OpenSea
cg06887275	0.0941105	4.30971	1.74393e-05	0.000130674	0.0131761	0.0218369	chr12	53738559		Island
cg20275072	0.114505	4.30974	1.74366e-05	0.000130658	0.0131761	0.0265688	chr1	27191910		Island
cg00672622	0.119321	4.30949	1.74565e-05	0.000130778	0.0131828	0.027688	chr2	71681007	DYSF;DYSF;DYSF;DYSF;DYSF;DYSF;DYSF;DYSF;DYSF;DYSF;DYSF;DYSF;DYSF;DYSF	Island
cg12992240	0.0688784	4.3084	1.75414e-05	0.000131289	0.0132307	0.015987	chr11	64216638		Island
cg02805871	0.11827	4.30825	1.75536e-05	0.000131362	0.0132344	0.027452	chr17	6939695	SLC16A13;SLC16A13	Island
cg06960164	0.0778492	4.308	1.75726e-05	0.000131477	0.0132385	0.0180708	chr6	42072147	C6orf132	Island
cg09313940	0.121385	4.30803	1.75706e-05	0.000131465	0.0132385	0.0281765	chr2	120124469	C2orf76;DBI;DBI;DBI	Island
cg08359958	0.135404	4.30782	1.75872e-05	0.000131565	0.01324	0.0314321	chr19	925900	ARID3A	Island
cg12069468	0.0810999	4.30789	1.75811e-05	0.000131528	0.01324	0.0188259	chr12	57578649	LRP1	N_Shore
cg19383577	0.113986	4.30765	1.76e-05	0.000131642	0.013244	0.0264612	chr16	57279285	ARL2BP	Island
cg16290904	0.0945456	4.30732	1.76264e-05	0.000131801	0.0132563	0.02195	chr8	77912348	PXMP3;PXMP3;PXMP3;PXMP3	Island
cg00471664	0.105917	4.30696	1.76546e-05	0.00013197	0.0132571	0.0245921	chr19	42462946	RABAC1	Island
cg00866986	0.084336	4.30692	1.76575e-05	0.000131988	0.0132571	0.0195815	chr17	17942403	ATPAF2;ATPAF2;C17orf39	Island
cg01360325	0.0971719	4.30697	1.76535e-05	0.000131964	0.0132571	0.0225615	chr10	105127811	TAF5	Island
cg06815056	0.125941	4.3066	1.76828e-05	0.00013214	0.0132571	0.0292438	chr19	16940140	SIN3B	OpenSea
cg11613243	0.109913	4.30672	1.76733e-05	0.000132083	0.0132571	0.0255213	chr19	30302405	CCNE1;CCNE1	Island
cg15737319	0.0950637	4.30686	1.76625e-05	0.000132017	0.0132571	0.0220726	chr2	74425763	MTHFD2;MTHFD2;MTHFD2	Island
cg21103913	0.116664	4.30667	1.76772e-05	0.000132106	0.0132571	0.0270892	chr9	99180898	ZNF367	Island
cg21293464	0.0782231	4.30666	1.7678e-05	0.000132111	0.0132571	0.0181633	chr11	66885276	KDM2A;KDM2A	Island
cg21521230	0.0932036	4.30675	1.76708e-05	0.000132068	0.0132571	0.0216413	chr6	33288635	DAXX;DAXX;DAXX;DAXX	N_Shore
cg11720661	0.0827415	4.30649	1.76917e-05	0.000132193	0.0132587	0.0192132	chr6	108582561	SNX3;SNX3	Island
cg08177833	0.103341	4.30585	1.77426e-05	0.000132499	0.0132804	0.0240003	chr16	88717537	CYBA	Island
cg11614451	0.136994	4.30561	1.77617e-05	0.000132614	0.0132804	0.0318176	chr3	160167729	TRIM59	Island
cg15927263	0.100765	4.3056	1.77621e-05	0.000132616	0.0132804	0.0234033	chr19	2236466	PLEKHJ1;SF3A2	Island
cg18562689	0.0998736	4.30585	1.77423e-05	0.000132497	0.0132804	0.0231949	chr12	65672459	MSRB3;MSRB3	Island
cg18710462	0.0761395	4.30557	1.77643e-05	0.00013263	0.0132804	0.0176839	chr6	108486123	NR2E1	Island
cg25722142	0.120283	4.30572	1.77523e-05	0.000132557	0.0132804	0.0279357	chr6	139695762	CITED2;CITED2;CITED2;CITED2	Island
cg10948797	0.147844	4.30509	1.78028e-05	0.000132861	0.0132998	0.0343417	chr17	1957607	HIC1	Island
cg11029904	0.118192	4.30496	1.78125e-05	0.000132919	0.0133019	0.0274547	chr17	41476242	ARL4D	Island
cg22078638	0.0968503	4.30467	1.78356e-05	0.000133058	0.0133121	0.0224989	chr1	207495363	CD55;CD55	Island
cg26193484	0.0867431	4.30391	1.78968e-05	0.000133425	0.0133451	0.0201545	chr3	186648175	ST6GAL1;ST6GAL1	Island
cg07164875	0.0910239	4.30332	1.79435e-05	0.000133705	0.0133694	0.021152	chr16	89788709	C16orf7;ZNF276;ZNF276	Island
cg22466550	0.0798057	4.30317	1.79557e-05	0.000133778	0.013373	0.0185458	chr7	562173		Island
cg00582820	0.143026	4.30293	1.79744e-05	0.00013389	0.0133773	0.0332392	chr3	125314599	OSBPL11	Island
cg21684915	0.0941319	4.30293	1.79752e-05	0.000133895	0.0133773	0.0218763	chr22	22020380	PPIL2;PPIL2;PPIL2;PPIL2;PPIL2;PPIL2	Island
cg04303571	0.114403	4.30154	1.80863e-05	0.00013456	0.0134363	0.0265957	chr17	25680876		Island
cg14204478	0.146613	4.30158	1.80833e-05	0.000134542	0.0134363	0.0340834	chr17	79213084	C17orf89;C17orf56	Island
cg19315081	0.111488	4.30064	1.81589e-05	0.000134995	0.0134751	0.0259235	chr11	10326100	ADM	Island
cg19704520	0.123048	4.30051	1.81699e-05	0.00013506	0.0134751	0.0286125	chr7	100291891		Island
cg23992472	0.0763204	4.30057	1.81649e-05	0.00013503	0.0134751	0.0177466	chr1	21503364	EIF4G3	Island
cg24102601	0.143429	4.3004	1.81785e-05	0.000135112	0.0134765	0.0333525	chr12	112546687	NAA25	Island
cg10427040	0.157708	4.2998	1.82276e-05	0.000135405	0.013502	0.0366781	chr17	74261306	FAM100B;FAM100B	Island
cg04689720	0.0668988	4.29914	1.82809e-05	0.000135724	0.013515	0.015561	chr9	2622584	FLJ35024;VLDLR;VLDLR	Island
cg05782352	0.122303	4.29914	1.82808e-05	0.000135723	0.013515	0.0284483	chr19	7991179	CTXN1	Island
cg11731626	0.0905705	4.29937	1.82623e-05	0.000135613	0.013515	0.021066	chr11	67806363	TCIRG1	Island
cg18453311	0.0963705	4.29907	1.8287e-05	0.00013576	0.013515	0.0224166	chr14	45553263	PRPF39	Island
cg19468028	0.148639	4.29908	1.82862e-05	0.000135756	0.013515	0.0345746	chr22	17639712	CECR4;CECR5;CECR5;CECR4	Island
cg22929692	0.0940882	4.29909	1.8285e-05	0.000135748	0.013515	0.0218856	chr19	15334421		Island
cg06005644	0.110002	4.2979	1.83825e-05	0.00013633	0.0135566	0.0255944	chr5	138940959	UBE2D2;UBE2D2;UBE2D2;UBE2D2	Island
cg06404838	0.106746	4.29792	1.83809e-05	0.000136321	0.0135566	0.0248367	chr11	117015391	PAFAH1B2	Island
cg18533201	0.108447	4.29789	1.8383e-05	0.000136333	0.0135566	0.0252326	chr8	97157453	GDF6	Island
cg25745472	0.0987069	4.29782	1.83887e-05	0.000136367	0.0135566	0.0229667	chr19	47987569	KPTN	Island
cg26158279	0.0795825	4.29793	1.83797e-05	0.000136313	0.0135566	0.0185165	chr20	25565667	NINL	Island
cg22783358	0.0938558	4.29722	1.84379e-05	0.000136661	0.0135821	0.0218411	chr1	3528060	MEGF6	Island
cg04240267	0.0831666	4.29704	1.84529e-05	0.00013675	0.0135872	0.0193544	chr13	34116871		Island
cg01290580	0.0956378	4.29683	1.84697e-05	0.00013685	0.0135897	0.0222577	chr14	103851502	MARK3;MARK3;MARK3;MARK3;MARK3	Island
cg08188903	0.111942	4.2969	1.84646e-05	0.00013682	0.0135897	0.0260519	chr14	100680826		Island
cg12372477	0.116068	4.29671	1.84797e-05	0.00013691	0.0135919	0.0270131	chr20	57465915	GNAS;GNAS;GNAS;GNAS;GNAS;GNAS;GNAS;GNAS	Island
cg04929503	0.0951656	4.29604	1.85352e-05	0.000137241	0.0136209	0.0221519	chr17	42836596	ADAM11	Island
cg25129480	0.0968782	4.29562	1.85696e-05	0.000137445	0.0136375	0.0225528	chr1	185126704	C1orf25;C1orf26;C1orf26	Island
cg07778029	0.131998	4.29552	1.85779e-05	0.000137495	0.0136387	0.0307292	chr7	27205114	HOXA9;HOXA9	Island
cg25230151	0.131585	4.29507	1.86156e-05	0.00013772	0.0136572	0.0306363	chr11	35441107	SLC1A2	Island
cg05579703	0.12281	4.29454	1.86596e-05	0.000137981	0.0136752	0.0285968	chr5	72112888	TNPO1	Island
cg15055355	0.108012	4.29447	1.86652e-05	0.000138015	0.0136752	0.0251515	chr10	94833626	CYP26A1;CYP26A1	Island
cg20169319	0.0804661	4.2945	1.86629e-05	0.000138001	0.0136752	0.018737	chr4	129733574	PHF17;PHF17	Island
cg25412384	0.0732805	4.29368	1.87305e-05	0.000138403	0.0137098	0.017067	chr14	23341283	LRP10;LRP10	Island
cg13471915	0.106869	4.29343	1.87516e-05	0.000138528	0.0137185	0.0248913	chr1	162531167	UAP1	Island
cg16765268	-0.0941441	-4.31925	1.67114e-05	0.000138735	0.0137352	0.0217964	chr16	11229200	CLEC16A	OpenSea
cg04400072	-0.0378406	-4.31887	1.67394e-05	0.000138921	0.0137499	0.00876168	chr11	89785647		Island
cg01288598	0.0926562	4.29251	1.88288e-05	0.000138987	0.0137526	0.0215856	chr6	14118227	CD83;CD83	S_Shore
cg03609269	0.0673625	4.29209	1.88641e-05	0.000139197	0.0137695	0.0156946	chr1	53393023	SCP2;SCP2;SCP2;SCP2	Island
cg08140387	0.0882017	4.29192	1.88784e-05	0.000139281	0.0137704	0.0205507	chr20	9496625	C20orf103	Island
cg22802759	0.100058	4.29193	1.88772e-05	0.000139274	0.0137704	0.0233131	chr1	185015193	RNF2	Island
cg13439595	0.0837151	4.2917	1.88967e-05	0.00013939	0.0137773	0.0195063	chr9	113704153	LPAR1;LPAR1	OpenSea
cg04772326	0.0993213	4.29153	1.89111e-05	0.000139476	0.013782	0.0231436	chr10	103599757	KCNIP2;KCNIP2;KCNIP2;KCNIP2;KCNIP2;KCNIP2;KCNIP2	N_Shelf
cg04310489	0.110683	4.29065	1.89848e-05	0.000139912	0.0138138	0.0257963	chr1	110527746	AHCYL1	Island
cg04588550	0.158524	4.29067	1.89832e-05	0.000139903	0.0138138	0.0369462	chr15	82337218	MEX3B	Island
cg16968115	0.179012	4.29075	1.89769e-05	0.000139866	0.0138138	0.0417204	chr1	27560829	WDTC1	Island
cg15853374	0.0943647	4.29056	1.89925e-05	0.000139958	0.0138145	0.0219936	chr22	38245447	EIF3L;EIF3L	Island
cg18125865	0.10568	4.29023	1.90208e-05	0.000140126	0.0138273	0.0246327	chr1	104068118	RNPC3	N_Shore
cg18371506	0.100624	4.29007	1.90342e-05	0.000140205	0.0138313	0.0234552	chr2	206547237	NRP2;NRP2;NRP2;NRP2;NRP2;NRP2;NRP2;NRP2;NRP2;NRP2;NRP2;NRP2	Island
cg05320259	0.161568	4.28996	1.90433e-05	0.00014026	0.0138329	0.0376619	chr20	25370897	ABHD12;ABHD12	Island
cg15264323	0.0910762	4.28948	1.90842e-05	0.000140501	0.013853	0.0212325	chr19	19496477	GATAD2A	Island
cg08915922	0.106077	4.28938	1.90929e-05	0.000140553	0.0138543	0.0247303	chr1	42127381	HIVEP3;HIVEP3	Island
cg23517124	0.19969	4.28891	1.91322e-05	0.000140786	0.0138734	0.0465596	chr12	50419441	RACGAP1;RACGAP1;RACGAP1	S_Shore
cg24496317	0.105987	4.28872	1.91485e-05	0.000140882	0.0138791	0.024713	chr7	24613120	MPP6;MPP6	OpenSea
cg02600940	0.142037	4.28856	1.91622e-05	0.000140964	0.0138833	0.03312	chr2	205410387	PARD3B;PARD3B;PARD3B	Island
cg05935283	0.104133	4.2884	1.91757e-05	0.000141043	0.0138874	0.0242825	chr3	190231667	IL1RAP;IL1RAP;IL1RAP;IL1RAP;IL1RAP;IL1RAP	Island
cg04212568	0.098993	4.28819	1.91938e-05	0.00014115	0.0138941	0.023085	chr12	123874243	SETD8	Island
cg03920233	0.095286	4.28764	1.92407e-05	0.000141428	0.0139176	0.0222234	chr16	30022699	DOC2A	Island
cg11613545	0.0673684	4.28743	1.92585e-05	0.000141533	0.0139176	0.015713	chr5	145826917	TCERG1;TCERG1	Island
cg19800591	-0.0517297	-4.31361	1.7138e-05	0.000141562	0.0139176	0.0119922	chr15	44581430	CASC4;CASC4	Island
cg24117723	0.0647419	4.28734	1.92667e-05	0.000141582	0.0139176	0.0151007	chr11	77185398	PAK1;PAK1	Island
cg25179291	0.114532	4.28754	1.92498e-05	0.000141481	0.0139176	0.0267128	chr9	132805739	FNBP1	Island
cg04729594	0.113641	4.28672	1.93201e-05	0.000141897	0.0139448	0.02651	chr2	33172444	LTBP1	Island
cg18470141	0.135721	4.28657	1.93325e-05	0.00014197	0.0139482	0.0316618	chr14	102430900	DYNC1H1;DYNC1H1	Island
cg12270129	0.0761722	4.28648	1.93404e-05	0.000142017	0.013949	0.0177704	chr12	121734046	CAMKK2;CAMKK2;CAMKK2;CAMKK2;CAMKK2;CAMKK2;CAMKK2	Island
cg01231779	0.112291	4.28593	1.9388e-05	0.000142298	0.0139694	0.0261999	chr14	52535887	NID2;NID2	Island
cg26998900	0.112381	4.28592	1.93887e-05	0.000142302	0.0139694	0.0262211	chr18	5238137	C18orf18;LOC339290	Island
cg14995214	0.0816324	4.2854	1.94332e-05	0.000142565	0.0139913	0.019049	chr1	6240463	CHD5	Island
cg01481441	0.12317	4.28502	1.94657e-05	0.000142757	0.0140064	0.0287443	chr12	121125137	MLEC	Island
cg03990565	0.113736	4.28446	1.95148e-05	0.000143046	0.0140297	0.0265463	chr11	64885225	ZNHIT2	Island
cg14729681	0.0684516	4.28436	1.95229e-05	0.000143094	0.0140297	0.0159771	chr3	113415612	KIAA2018	Island
cg19612890	0.0759693	4.28433	1.95259e-05	0.000143112	0.0140297	0.0177319	chr12	131356591	RAN	Island
cg20341985	0.0868833	4.28419	1.9538e-05	0.000143183	0.0140329	0.02028	chr7	127806678		Island
cg02415717	-0.0694464	-4.3099	1.74248e-05	0.000143454	0.0140426	0.0161133	chr17	45727607	KPNB1;KPNB1	Island
cg08617916	0.0743528	4.28367	1.95831e-05	0.000143449	0.0140426	0.0173573	chr1	206730453	RASSF5;RASSF5;RASSF5	Island
cg09789536	-0.0653636	-4.31	1.74168e-05	0.000143402	0.0140426	0.0151656	chr1	896226	KLHL17	Island
cg09845133	0.0654708	4.28362	1.95875e-05	0.000143475	0.0140426	0.015284	chr1	95699825	RWDD3;RWDD3	Island
cg15486821	0.0794421	4.28362	1.95878e-05	0.000143477	0.0140426	0.0185456	chr3	10052845	LOC401052	Island
cg26225893	0.133943	4.28273	1.96655e-05	0.000143934	0.0140835	0.0312752	chr3	124653718	MUC13	OpenSea
cg14364094	0.0766498	4.28254	1.96816e-05	0.000144029	0.0140889	0.0178982	chr11	62439317	C11orf83;C11orf48	Island
cg14630839	0.113642	4.28204	1.97256e-05	0.000144288	0.0141105	0.0265393	chr22	50919823	ADM2	Island
cg15442702	0.0651984	4.28193	1.97353e-05	0.000144345	0.014112	0.0152264	chr5	176514253	FGFR4;FGFR4	Island
cg26493054	0.113728	4.28186	1.97416e-05	0.000144382	0.014112	0.0265605	chr4	2795439	SH3BP2	Island
cg03797398	0.0818589	4.28155	1.97685e-05	0.000144541	0.0141237	0.019119	chr4	2043053	C4orf48;C4orf48	Island
cg20536263	0.113797	4.28129	1.97915e-05	0.000144676	0.0141293	0.02658	chr22	41418742		Island
cg21961583	0.093119	4.28129	1.97916e-05	0.000144677	0.0141293	0.0217503	chr2	170684455	UBR3	Island
cg07960450	0.0815381	4.28112	1.98061e-05	0.000144761	0.0141337	0.019046	chr7	45614300	ADCY1	Island
cg02752934	0.108206	4.28083	1.98319e-05	0.000144914	0.0141448	0.025277	chr1	155658142	YY1AP1;YY1AP1;DAP3;DAP3	Island
cg04602207	0.1075	4.28069	1.98439e-05	0.000144984	0.0141478	0.0251128	chr12	104324023	LOC253724;HSP90B1	Island
cg25396537	0.0889418	4.28059	1.98528e-05	0.000145036	0.0141491	0.0207779	chr8	73921005	TERF1;TERF1	Island
cg01108705	0.141532	4.28035	1.98742e-05	0.000145162	0.0141575	0.0330656	chr14	69283595		Island
cg15427393	0.120476	4.2797	1.99309e-05	0.000145495	0.0141862	0.0281506	chr19	44037695	ZNF575	Island
cg24331301	0.0789197	4.27944	1.99544e-05	0.000145633	0.0141957	0.0184416	chr10	73156377	CDH23;CDH23	Island
cg01043019	-0.0590043	-4.30517	1.77958e-05	0.000145893	0.0142173	0.0137054	chr6	127440510	RSPO3	Island
cg14674361	0.100329	4.27876	2.00144e-05	0.000145985	0.0142224	0.0234481	chr7	138916732	UBN2	Island
cg03575764	0.0903542	4.27843	2.00442e-05	0.00014616	0.0142356	0.0211185	chr2	121493832		Island
cg17211261	0.059566	4.27825	2.00601e-05	0.000146253	0.0142408	0.013923	chr10	77159988	C10orf41;ZNF503	Island
cg00138101	-0.0483997	-4.3044	1.78577e-05	0.000146299	0.0142414	0.0112442	chr17	1961109	HIC1;HIC1	Island
cg10063753	0.0530168	4.27724	2.01502e-05	0.000146781	0.0142845	0.0123951	chr10	120840148	EIF3A	Island
cg09567212	0.0893589	4.27687	2.01827e-05	0.000146972	0.0142954	0.0208935	chr6	37787045	ZFAND3	Island
cg13259811	0.0957407	4.2769	2.01807e-05	0.00014696	0.0142954	0.0223855	chr8	22550831	EGR3	Island
cg04089426	0.155624	4.27679	2.01902e-05	0.000147016	0.0142957	0.0363881	chr11	65307791	LTBP3;LTBP3;LTBP3	Island
cg15603734	0.133733	4.27666	2.02021e-05	0.000147086	0.0142977	0.0312704	chr19	2236704	PLEKHJ1;SF3A2	Island
cg25097801	0.101809	4.2766	2.02072e-05	0.000147116	0.0142977	0.023806	chr8	23315147	ENTPD4;ENTPD4;ENTPD4	Island
cg00487159	0.0948744	4.27629	2.02352e-05	0.00014728	0.0143071	0.0221862	chr16	11349568	SOCS1	Island
cg16675029	0.150242	4.27627	2.02373e-05	0.000147292	0.0143071	0.0351339	chr8	6565876	AGPAT5	Island
cg05702737	0.0641452	4.27595	2.02655e-05	0.000147457	0.0143142	0.0150014	chr2	219745297	WNT10A;WNT10A	Island
cg14521508	0.0869063	4.2759	2.02702e-05	0.000147484	0.0143142	0.0203247	chr17	80056159	FASN	Island
cg26519745	0.121412	4.27598	2.02628e-05	0.000147441	0.0143142	0.028394	chr21	43639879	ABCG1;ABCG1;ABCG1;ABCG1;ABCG1;ABCG1	Island
cg13961784	0.087137	4.27566	2.02914e-05	0.000147608	0.0143224	0.0203798	chr1	48175246		Island
cg26163375	0.0821534	4.27551	2.03055e-05	0.000147691	0.0143266	0.0192149	chr1	1209720	UBE2J2;UBE2J2;UBE2J2;UBE2J2	Island
cg16636153	0.108681	4.27527	2.03268e-05	0.000147816	0.0143348	0.0254209	chr7	5553333	FBXL18;FBXL18	Island
cg06032813	0.110428	4.27466	2.03821e-05	0.000148139	0.0143587	0.0258333	chr15	55582570	RAB27A	Island
cg20884502	0.0918106	4.27465	2.03826e-05	0.000148142	0.0143587	0.0214779	chr12	112546705	NAA25	Island
cg03700218	0.12888	4.27453	2.03939e-05	0.000148208	0.0143613	0.0301508	chr16	1832709	SPSB3;NUBP2	Island
cg01149896	0.0764382	4.2744	2.04054e-05	0.000148276	0.0143639	0.0178828	chr4	37828114	PGM2	N_Shore
cg11179308	0.0822454	4.27417	2.04261e-05	0.000148396	0.0143718	0.0192424	chr17	47987596		Island
cg01273679	0.121941	4.27374	2.04652e-05	0.000148625	0.0143779	0.0285326	chr18	35146393	BRUNOL4;BRUNOL4;BRUNOL4;BRUNOL4	Island
cg05243293	0.127876	4.27377	2.04628e-05	0.000148611	0.0143779	0.0299212	chr6	42989360	C6orf153	Island
cg16591304	0.0881283	4.2738	2.04595e-05	0.000148591	0.0143779	0.0206206	chr10	115439377	CASP7;CASP7;CASP7;CASP7	Island
cg23070073	-0.117859	-4.29991	1.82185e-05	0.000148659	0.0143779	0.0274097	chr2	87142071	RGPD2	S_Shore
cg26714410	0.0935593	4.27386	2.04544e-05	0.000148561	0.0143779	0.0218911	chr13	45150072	TSC22D1	Island
cg05000136	0.104865	4.27337	2.04988e-05	0.000148821	0.0143897	0.0245391	chr4	170947924	MFAP3L	Island
cg26340409	0.0790309	4.27324	2.05105e-05	0.00014889	0.0143925	0.0184944	chr22	21997331	SDF2L1	Island
cg04245439	0.0984246	4.27239	2.05876e-05	0.00014934	0.0144321	0.0230373	chr3	142607978	PCOLCE2	Island
cg22514595	0.149545	4.27228	2.05982e-05	0.000149401	0.0144342	0.0350035	chr15	85197683	WDR73	Island
cg19850535	-0.0527561	-4.29843	1.83393e-05	0.000149448	0.0144348	0.0122733	chr6	31782761	HSPA1L;HSPA1L;HSPA1A	N_Shore
cg00592510	0.0782292	4.27206	2.06181e-05	0.000149517	0.0144377	0.0183118	chr17	1957625	HIC1	Island
cg02625641	0.130482	4.27167	2.06539e-05	0.000149726	0.0144539	0.0305458	chr15	59041175	ADAM10	Island
cg23453420	0.140282	4.27068	2.07442e-05	0.000150253	0.0145009	0.0328477	chr18	19180773	ESCO1	Island
cg13309018	0.0956724	4.27039	2.0771e-05	0.000150409	0.0145082	0.0224037	chr9	130965761	CIZ1;DNM1;DNM1;CIZ1	Island
cg13559046	0.128296	4.27043	2.07678e-05	0.00015039	0.0145082	0.0300429	chr19	2236343	PLEKHJ1;SF3A2	Island
cg15897774	0.0716052	4.27029	2.07799e-05	0.00015046	0.0145093	0.0167682	chr5	7869176	MTRR;MTRR;FASTKD3	Island
cg02871940	0.108149	4.26991	2.08151e-05	0.000150666	0.0145245	0.0253282	chr16	729763	STUB1	Island
cg20637653	0.118136	4.26985	2.08209e-05	0.000150699	0.0145245	0.0276676	chr12	112450938	ERP29;TMEM116;ERP29	Island
cg19477600	0.10119	4.26942	2.08603e-05	0.000150929	0.0145428	0.0237011	chr11	124632081	ESAM;ESAM	Island
cg16637223	0.109252	4.26916	2.08848e-05	0.000151072	0.0145525	0.0255911	chr17	40075292	ACLY;ACLY	Island
cg27424675	0.0879997	4.26908	2.08915e-05	0.00015111	0.0145525	0.0206132	chr20	47662678	CSE1L	N_Shore
cg08092331	0.0785927	4.26886	2.09126e-05	0.000151233	0.0145604	0.0184107	chr12	121019201	POP5;POP5	Island
cg22175303	0.0660834	4.26854	2.09419e-05	0.000151404	0.0145729	0.0154815	chr3	138327450	FAIM;FAIM;FAIM;FAIM	N_Shore
cg22983760	0.0888031	4.26816	2.09774e-05	0.00015161	0.0145889	0.0208059	chr13	111214246	RAB20	Island
cg06197981	0.121783	4.26785	2.10056e-05	0.000151774	0.0145969	0.0285349	chr6	5085709	PPP1R3G	Island
cg26762198	0.104346	4.26792	2.09994e-05	0.000151738	0.0145969	0.0244489	chr16	284647	ITFG3	Island
cg27234239	0.109626	4.26772	2.10184e-05	0.000151848	0.0146001	0.0256873	chr2	121010047	RALB	Island
cg06993715	0.0713935	4.26678	2.11057e-05	0.000152356	0.014645	0.0167324	chr16	69345386	VPS4A;VPS4A	Island
cg05060704	0.118063	4.26625	2.11555e-05	0.000152645	0.0146572	0.0276738	chr3	50275694	GNAI2	S_Shore
cg08742313	0.0708267	4.26634	2.1147e-05	0.000152595	0.0146572	0.0166013	chr10	104404887	TRIM8	Island
cg16709874	-0.083335	-4.29248	1.88308e-05	0.000152644	0.0146572	0.0194142	chr1	211433282	RCOR3;RCOR3;RCOR3;RCOR3	Island
cg20756934	0.077706	4.26641	2.114e-05	0.000152555	0.0146572	0.0182134	chr12	56510353	RPL41;RPL41	N_Shore
cg20488697	0.118623	4.26589	2.11891e-05	0.00015284	0.014672	0.0278073	chr17	79885644	LOC92659;MAFG	Island
cg04093932	0.152828	4.2655	2.12256e-05	0.000153051	0.0146769	0.0358289	chr17	77179778	HRNBP3	Island
cg06142315	0.0951501	4.2655	2.1226e-05	0.000153054	0.0146769	0.0223069	chr16	2954369		Island
cg08543452	-0.100258	-4.29167	1.88992e-05	0.000153087	0.0146769	0.023361	chr19	817794	LPPR3	N_Shelf
cg12271781	0.0884456	4.26542	2.12331e-05	0.000153095	0.0146769	0.0207355	chr1	20126180	TMCO4	Island
cg19594691	0.113033	4.26549	2.12269e-05	0.000153059	0.0146769	0.0264995	chr2	20646743	RHOB	Island
cg11295466	0.0930948	4.26517	2.12562e-05	0.000153229	0.014682	0.0218267	chr1	89990806	LRRC8B	Island
cg15270851	0.0637011	4.2652	2.12537e-05	0.000153215	0.014682	0.0149351	chr13	111358291	CARS2	Island
cg16633750	0.120225	4.26508	2.1265e-05	0.00015328	0.0146829	0.0281882	chr7	2559692	LFNG;LFNG;LFNG;LFNG	Island
cg02896318	0.0933414	4.26436	2.13325e-05	0.000153671	0.0147126	0.0218887	chr1	1370775	VWA1;VWA1	Island
cg15602241	0.0827138	4.26437	2.13316e-05	0.000153666	0.0147126	0.0193965	chr14	27066771	NOVA1;NOVA1;NOVA1;NOVA1;NOVA1;NOVA1	S_Shore
cg05797418	0.100566	4.26405	2.1362e-05	0.000153842	0.0147229	0.0235847	chr22	38141834	TRIOBP;TRIOBP;TRIOBP	Island
cg08425449	0.0772297	4.26402	2.13652e-05	0.000153861	0.0147229	0.018112	chr1	204042326	SOX13;SOX13	Island
cg27376924	0.110011	4.26342	2.14221e-05	0.00015419	0.0147505	0.0258034	chr9	124889202		Island
cg24429831	0.135803	4.26327	2.14362e-05	0.000154272	0.0147544	0.0318543	chr19	36120171	RBM42	Island
cg07732888	0.110972	4.26291	2.14706e-05	0.000154471	0.0147695	0.0260321	chr16	72699054		Island
cg18282011	0.123392	4.26267	2.14929e-05	0.0001546	0.0147753	0.0289471	chr1	1590447	CDK11B;CDK11B;CDK11B;CDK11B;CDK11B;CDK11B	Island
cg24635156	0.0832932	4.26265	2.14952e-05	0.000154613	0.0147753	0.0195403	chr2	241392005	PP14571;GPC1	Island
cg11109510	0.101653	4.26241	2.15174e-05	0.000154742	0.0147798	0.0238486	chr2	170655290	SSB	Island
cg18774318	0.0637127	4.26244	2.15148e-05	0.000154727	0.0147798	0.0149475	chr19	45004584	ZNF180	Island
cg15547534	0.107182	4.26216	2.15413e-05	0.00015488	0.0147862	0.0251474	chr7	100034410	C7orf47	S_Shore
cg23672346	0.0904455	4.26214	2.15433e-05	0.000154892	0.0147862	0.0212207	chr6	42016386	CCND3;CCND3;CCND3;CCND3	Island
cg23870282	0.11153	4.26195	2.15617e-05	0.000154998	0.0147924	0.0261687	chr3	72897792	SHQ1	Island
cg24441068	0.190322	4.26179	2.1577e-05	0.000155087	0.014797	0.0446579	chr11	32605279	EIF3M	Island
cg04402626	0.0745237	4.26154	2.1601e-05	0.000155225	0.0148063	0.0174875	chr14	105956753	C14orf80;C14orf80;C14orf80	Island
cg11206576	0.08304	4.261	2.16525e-05	0.000155523	0.0148308	0.0194884	chr22	46431712		Island
cg09054362	0.108559	4.26077	2.16746e-05	0.000155651	0.0148337	0.0254787	chr11	62380222	EML3;EML3;ROM1;ROM1	Island
cg15956753	0.0867504	4.26072	2.16792e-05	0.000155677	0.0148337	0.0203605	chr22	45664685		Island
cg24568647	0.0712589	4.26074	2.16769e-05	0.000155664	0.0148337	0.0167245	chr10	43903337	HNRNPF;HNRNPF;HNRNPF;HNRNPF	Island
cg26181880	0.0720862	4.26056	2.16939e-05	0.000155762	0.0148379	0.0169194	chr10	99474028	MARVELD1;MARVELD1	Island
cg09736083	0.0833619	4.2602	2.17293e-05	0.000155967	0.0148455	0.0195676	chr12	122687951	LRRC43;B3GNT4;LRRC43	Island
cg13993853	0.0677744	4.26032	2.17175e-05	0.000155899	0.0148455	0.0159083	chr13	21277342	IL17D	Island
cg15874092	0.105362	4.26025	2.17243e-05	0.000155938	0.0148455	0.0247315	chr20	59827921	CDH4	Island
cg24980005	0.122869	4.25934	2.18118e-05	0.000156443	0.0148869	0.028847	chr13	100259219	CLYBL	Island
cg16821068	0.0865487	4.259	2.18442e-05	0.00015663	0.0149008	0.0203214	chr11	129245691	BARX2	Island
cg06464860	0.131885	4.2589	2.18537e-05	0.000156685	0.0149021	0.0309668	chr5	60628093	ZSWIM6	Island
cg22395192	0.119096	4.25857	2.18856e-05	0.000156868	0.0149156	0.0279662	chr1	27339435	FAM46B	Island
cg04078416	0.0942054	4.25828	2.19144e-05	0.000157035	0.0149275	0.0221229	chr3	47017981	CCDC12	Island
cg26692003	-0.124962	-4.28439	1.95203e-05	0.0001571	0.0149297	0.0291667	chr3	13063165	IQSEC1	OpenSea
cg13822231	0.122821	4.25784	2.1957e-05	0.00015728	0.0149408	0.0288458	chr9	133588088	ABL1	Island
cg20744809	0.0852181	4.2578	2.19603e-05	0.000157299	0.0149408	0.0200146	chr16	71323116	FTSJD1;FTSJD1;FTSJD1;FTSJD1	Island
cg00133909	0.101296	4.2575	2.19894e-05	0.000157467	0.0149528	0.0237923	chr15	73977201	CD276;CD276	Island
cg26592208	-0.112507	-4.28332	1.96137e-05	0.000157701	0.0149711	0.0262664	chr11	61477833	DAGLA	OpenSea
cg04473912	0.0959568	4.25652	2.20848e-05	0.000158016	0.014997	0.0225435	chr8	101920999		OpenSea
cg23016766	0.175713	4.25566	2.2169e-05	0.000158501	0.0150391	0.0412893	chr1	33116697	RBBP4;RBBP4;RBBP4;ZBTB8OS	Island
cg01558638	0.0660989	4.25558	2.21769e-05	0.000158546	0.0150394	0.0155323	chr4	130014699	C4orf33;SCLT1;SCLT1	Island
cg13493749	0.118907	4.25532	2.22024e-05	0.000158693	0.0150494	0.0279431	chr9	96214374	FAM120A;FAM120AOS	Island
cg05662684	0.0947142	4.25481	2.22526e-05	0.000158981	0.0150727	0.0222605	chr11	32915131	QSER1	Island
cg06475514	-0.139908	-4.28085	1.98296e-05	0.000159088	0.0150789	0.0326823	chr7	44152238	AEBP1	Island
cg19288723	0.0645481	4.25418	2.23141e-05	0.000159335	0.0150983	0.0151729	chr17	4843428	SLC25A11;SLC25A11;SLC25A11;SLC25A11;SLC25A11;SLC25A11;RNF167	Island
cg11032070	0.121082	4.25385	2.2347e-05	0.000159524	0.0151123	0.028464	chr20	31172387		Island
cg12648336	-0.222699	-4.27992	1.9912e-05	0.000159617	0.0151171	0.0520334	chr12	48058400	RPAP3;RPAP3;RPAP3	OpenSea
cg18533466	0.106261	4.25359	2.23726e-05	0.00015967	0.0151182	0.0249815	chr6	7107952	RREB1;RREB1;RREB1;RREB1;RREB1	Island
cg22731359	0.119186	4.25328	2.2403e-05	0.000159845	0.0151308	0.0280222	chr19	58459136	ZNF256	Island
cg08279938	0.128178	4.2525	2.24805e-05	0.00016029	0.0151689	0.0301418	chr7	148788524	ZNF786	Island
cg23522862	0.125663	4.2524	2.24908e-05	0.000160349	0.0151705	0.029551	chr17	79829415	ARHGDIA	Island
cg20918563	-0.0550944	-4.27822	2.00624e-05	0.000160581	0.0151884	0.0128779	chr3	196263520		OpenSea
cg22263512	0.0902828	4.25189	2.2541e-05	0.000160637	0.0151897	0.0212336	chr15	41709154	RTF1	Island
cg12783297	0.114712	4.25162	2.25678e-05	0.00016079	0.0152003	0.0269809	chr10	92923225		OpenSea
cg19983818	0.101411	4.25138	2.25912e-05	0.000160925	0.015209	0.0238535	chr5	10441822	ROPN1L	Island
cg15018760	0.115691	4.2511	2.26194e-05	0.000161086	0.0152158	0.0272143	chr22	50964374	TYMP;SCO2;TYMP;SCO2;TYMP;SCO2;SCO2	Island
cg22191617	0.104404	4.25104	2.26259e-05	0.000161124	0.0152158	0.0245596	chr2	99758136	C2orf15;TSGA10;TSGA10	Island
cg22443205	0.104815	4.25111	2.26188e-05	0.000161083	0.0152158	0.0246559	chr17	65821133	BPTF;BPTF	Island
cg21883683	0.0799339	4.25094	2.26356e-05	0.000161179	0.015217	0.0188038	chr15	32322525	CHRNA7	Island
cg19620134	0.0900011	4.2508	2.26498e-05	0.00016126	0.0152207	0.0211727	chr6	119669801	MAN1A1	Island
cg16095542	0.146433	4.25046	2.26831e-05	0.000161451	0.0152348	0.034451	chr1	155023359	ADAM15;DCST1;ADAM15;ADAM15;DCST1;ADAM15;ADAM15;ADAM15	Island
cg09195593	0.104503	4.25023	2.27063e-05	0.000161584	0.0152404	0.0245876	chr17	7745025	KDM6B	N_Shore
cg10100352	0.13849	4.25021	2.27083e-05	0.000161595	0.0152404	0.0325842	chr7	75947472		Island
cg07169524	0.0900979	4.2497	2.27593e-05	0.000161887	0.0152639	0.021201	chr1	226070524	TMEM63A	Island
cg21799053	-0.0605115	-4.27561	2.02962e-05	0.000162076	0.0152777	0.0141527	chr8	22856801	RHOBTB2;RHOBTB2;RHOBTB2	Island
cg08924374	0.0988486	4.24929	2.28013e-05	0.000162127	0.0152785	0.0232624	chr9	133557400	PRDM12	Island
cg21354621	0.0958535	4.24867	2.28633e-05	0.000162482	0.015308	0.0225608	chr12	46384284	SFRS2IP;SFRS2IP	Island
cg20026798	0.0868476	4.24846	2.28843e-05	0.000162602	0.0153153	0.0204421	chr4	184826443	STOX2	Island
cg25826596	0.0919353	4.24824	2.29065e-05	0.000162729	0.0153232	0.0216408	chr17	34891243	MYO19;MYO19;PIGW;MYO19;MYO19;MYO19;MYO19	Island
cg15778350	0.128109	4.24806	2.29246e-05	0.000162832	0.0153289	0.030157	chr1	163291775	NUF2;NUF2;NUF2;NUF2	Island
cg23158051	0.141956	4.24701	2.30308e-05	0.000163439	0.0153821	0.0334248	chr2	65454692	ACTR2;ACTR2	Island
cg21771171	0.0789042	4.24692	2.30408e-05	0.000163496	0.0153834	0.0185792	chr6	692465	EXOC2	Island
cg15088679	0.077459	4.24663	2.30697e-05	0.000163661	0.0153876	0.0182401	chr1	182573748	RGS16	Island
cg24799451	0.0829343	4.24673	2.306e-05	0.000163605	0.0153876	0.019529	chr11	134093757	NCAPD3;VPS26B	Island
cg24902113	0.0908403	4.24662	2.3071e-05	0.000163668	0.0153876	0.0213912	chr13	33160718	PDS5B;PDS5B	Island
cg23104227	0.0939107	4.24631	2.31026e-05	0.000163849	0.0154005	0.0221158	chr2	70781287	TGFA;TGFA	Island
cg07211050	0.0836056	4.24614	2.31196e-05	0.000163946	0.0154056	0.0196898	chr2	44223591	LRPPRC	Island
cg09271443	0.0919956	4.24579	2.3155e-05	0.000164147	0.0154205	0.0216675	chr10	45454796	RASSF4	Island
cg25896975	0.0961418	4.24566	2.31685e-05	0.000164225	0.0154238	0.0226447	chr2	27593451	SNX17;EIF2B4;SNX17;EIF2B4;EIF2B4	Island
cg13863940	0.0968835	4.24548	2.31865e-05	0.000164327	0.0154294	0.0228204	chr14	103799810	EIF5;EIF5	Island
cg02853990	0.137414	4.24485	2.32514e-05	0.000164697	0.0154601	0.0323719	chr9	115480539	C9orf80	S_Shore
cg17428423	0.0754295	4.24475	2.32615e-05	0.000164755	0.0154614	0.0177701	chr16	30022132	DOC2A	N_Shore
cg10019429	0.137444	4.24399	2.33394e-05	0.000165198	0.015499	0.0323855	chr19	32836659	ZNF507;ZNF507;ZNF507;ZNF507	Island
cg23965905	0.0627532	4.24387	2.33518e-05	0.000165269	0.0155016	0.0147868	chr3	157827874	RSRC1	Island
cg10870631	0.106728	4.24365	2.33747e-05	0.000165399	0.0155098	0.02515	chr18	5295805	ZFP161;ZFP161;ZFP161	Island
cg00622682	0.140018	4.24353	2.3387e-05	0.000165469	0.0155124	0.0329957	chr22	32870857	FBXO7;FBXO7;FBXO7	Island
cg24880222	-0.111572	-4.26931	2.08705e-05	0.000165735	0.0155332	0.0261335	chr15	50541536	HDC	OpenSea
cg05396229	0.0838417	4.24285	2.34576e-05	0.000165871	0.0155419	0.0197607	chr2	120517118	PTPN4	Island
cg08112354	0.0768636	4.24273	2.34691e-05	0.000165937	0.015544	0.0181165	chr14	105452552	C14orf79	Island
cg12126796	0.085186	4.24173	2.35731e-05	0.000166528	0.0155882	0.0200828	chr10	123687380	ATE1;ATE1	Island
cg22596454	0.0780289	4.24176	2.35695e-05	0.000166508	0.0155882	0.0183954	chr6	30685146	MDC1;MDC1	Island
cg23639857	0.124754	4.24171	2.35748e-05	0.000166538	0.0155882	0.0294113	chr17	79849429	ANAPC11;ANAPC11;ANAPC11;ANAPC11;ANAPC11;THOC4;ANAPC11;ANAPC11	Island
cg09479134	0.156307	4.24153	2.35941e-05	0.000166647	0.0155944	0.0368515	chr20	25604757	NANP	Island
cg13600953	0.0907684	4.24132	2.36162e-05	0.000166773	0.0155994	0.021401	chr11	46867866	CKAP5;CKAP5	Island
cg21796443	0.128225	4.24129	2.36189e-05	0.000166788	0.0155994	0.0302326	chr7	4722378	FOXK1	Island
cg05089775	0.105712	4.24109	2.36397e-05	0.000166906	0.0156064	0.0249256	chr17	76921558	TIMP2	Island
cg09586534	0.10913	4.24101	2.36483e-05	0.000166955	0.0156069	0.0257321	chr2	172290954	DCAF17;DCAF17;METTL8;DCAF17;DCAF17;DCAF17	Island
cg24878071	0.0776302	4.24085	2.36644e-05	0.000167046	0.0156114	0.0183053	chr15	74725662	SEMA7A;SEMA7A;SEMA7A	Island
cg15630827	-0.0889283	-4.26641	2.114e-05	0.000167445	0.0156447	0.0208438	chr13	69558928		Island
cg25149391	0.187561	4.23974	2.37808e-05	0.000167707	0.0156651	0.0442389	chr11	68520448	MTL5;MTL5	S_Shore
cg06386278	0.0984233	4.23963	2.37917e-05	0.000167769	0.0156668	0.0232151	chr11	86013177	C11orf73;C11orf73;C11orf73;C11orf73	OpenSea
cg05859565	-0.101605	-4.26537	2.12381e-05	0.000168067	0.0156865	0.023821	chr2	218933610	RUFY4	OpenSea
cg20529126	0.105316	4.23918	2.38387e-05	0.000168035	0.0156865	0.0248434	chr8	28559781	EXTL3	Island
cg02741854	0.0764708	4.23878	2.38807e-05	0.000168274	0.0157017	0.0180407	chr5	52285176	ITGA2;ITGA2	Island
cg01370623	0.0923507	4.23826	2.39355e-05	0.000168584	0.0157105	0.0217897	chr17	35849806	DUSP14	Island
cg04848502	0.0867892	4.23855	2.39057e-05	0.000168416	0.0157105	0.0204762	chr3	195622940	TNK2;TNK2	Island
cg07815386	0.076822	4.23804	2.39588e-05	0.000168716	0.0157105	0.0181268	chr2	101925384	RNF149	S_Shore
cg09175724	0.0912198	4.23842	2.39191e-05	0.000168491	0.0157105	0.0215221	chr11	65082792	CDC42EP2	Island
cg12128610	0.123683	4.23816	2.39469e-05	0.000168649	0.0157105	0.0291831	chr7	66057395		Island
cg14410395	0.10609	4.23806	2.39564e-05	0.000168703	0.0157105	0.0250327	chr5	134879818		Island
cg15142246	0.113596	4.23836	2.39249e-05	0.000168524	0.0157105	0.0268019	chr8	37553287	ZNF703	Island
cg25033138	0.119399	4.23807	2.39559e-05	0.0001687	0.0157105	0.028173	chr1	9970789	CTNNBIP1;CTNNBIP1	Island
cg09293387	0.149056	4.23793	2.39709e-05	0.000168785	0.0157128	0.0351718	chr8	6565827	AGPAT5	Island
cg00289084	0.111124	4.23772	2.39927e-05	0.000168908	0.0157142	0.0262225	chr20	3828030	MAVS	Island
cg02351223	0.161438	4.23761	2.40044e-05	0.000168975	0.0157142	0.0380965	chr22	43253208	ARFGAP3;ARFGAP3;ARFGAP3;ARFGAP3	Island
cg09509035	0.147429	4.23764	2.40013e-05	0.000168957	0.0157142	0.0347903	chr1	235490977	GGPS1;GGPS1;ARID4B;GGPS1;ARID4B	Island
cg14377370	0.155159	4.23781	2.39835e-05	0.000168856	0.0157142	0.0366131	chr4	17812264	NCAPG;DCAF16;DCAF16	Island
cg00100012	0.0666417	4.23753	2.40128e-05	0.000169022	0.0157146	0.0157266	chr20	37302983		Island
cg12714757	0.0898544	4.23742	2.40245e-05	0.000169089	0.0157167	0.021205	chr17	73874637	TRIM47;TRIM47	Island
cg00320243	0.0838654	4.23717	2.40508e-05	0.000169237	0.0157264	0.0197928	chr19	18314691	RAB3A	Island
cg22820921	-0.0458855	-4.26309	2.14526e-05	0.000169423	0.0157397	0.0107634	chr7	94287242	PEG10;PEG10	S_Shore
cg08951907	0.0888307	4.23616	2.41579e-05	0.000169843	0.0157746	0.0209696	chr17	18218556	TOP3A;SMCR8	Island
cg09026224	0.109982	4.23459	2.43253e-05	0.000170789	0.0158584	0.0259723	chr5	172484103	C5orf41;C5orf41;C5orf41	Island
cg02283836	0.122499	4.23411	2.43761e-05	0.000171076	0.0158808	0.0289315	chr14	52118711	FRMD6;FRMD6;FRMD6	Island
cg22208435	0.0766377	4.23405	2.43836e-05	0.000171119	0.0158808	0.0181004	chr7	29846584		Island
cg02318347	0.151269	4.23347	2.44454e-05	0.000171467	0.0158979	0.0357316	chr13	31735110	HSPH1	Island
cg03199575	0.0921446	4.23362	2.44295e-05	0.000171378	0.0158979	0.021765	chr1	220701761	MARK1;MARK1	Island
cg12169233	0.104632	4.23345	2.44475e-05	0.000171479	0.0158979	0.0247156	chr19	11959578		Island
cg13231951	0.110529	4.23346	2.44459e-05	0.00017147	0.0158979	0.0261084	chr20	57465775	GNAS;GNAS;GNAS;GNAS;GNAS;GNAS;GNAS;GNAS	Island
cg10487770	0.129779	4.23307	2.44882e-05	0.000171709	0.0159151	0.0306584	chr5	57879443	RAB3C	S_Shore
cg02708969	0.0737073	4.23256	2.45434e-05	0.00017202	0.0159398	0.0174144	chr15	45459467	SHF	Island
cg24933925	0.0468781	4.23194	2.46102e-05	0.000172397	0.0159706	0.0110772	chr6	71276966	C6orf57	Island
cg07148752	0.112625	4.23169	2.46372e-05	0.000172549	0.0159765	0.0266147	chr15	63334714	TPM1;TPM1;TPM1;TPM1;TPM1;TPM1	Island
cg26509254	0.0726877	4.23175	2.4631e-05	0.000172514	0.0159765	0.0171768	chr6	30685303	MDC1;MDC1	Island
cg02657830	0.115608	4.23092	2.47205e-05	0.000173018	0.0160158	0.0273245	chr1	27152905	ZDHHC18	N_Shore
cg05731183	0.130781	4.23016	2.48035e-05	0.000173485	0.0160549	0.0309164	chr15	68132796		Island
cg25531836	0.0992824	4.22996	2.48249e-05	0.000173606	0.016062	0.0234712	chr10	102586999	PAX2;PAX2;PAX2;PAX2;PAX2	Island
cg24896109	0.116129	4.22926	2.49018e-05	0.000174038	0.0160978	0.0274586	chr7	91764007	CYP51A1;CYP51A1;CYP51A1	Island
cg08938976	0.0997356	4.22912	2.49173e-05	0.000174125	0.0161018	0.0235831	chr1	247095660	AHCTF1	Island
cg00463577	0.117812	4.22894	2.49365e-05	0.000174233	0.016104	0.0278586	chr6	74161911	C6orf150;C6orf150	Island
cg21957546	0.0707629	4.22893	2.49375e-05	0.000174239	0.016104	0.016733	chr15	66790095	SNAPC5;SNAPC5	Island
cg08443635	0.10313	4.22857	2.49767e-05	0.000174459	0.0161202	0.0243888	chr7	100076621	TSC22D4;TSC22D4	Island
cg23368607	0.144825	4.22848	2.49865e-05	0.000174514	0.0161212	0.0342499	chr19	11750621		Island
cg00662232	0.111317	4.22774	2.50683e-05	0.000174973	0.0161595	0.0263301	chr15	55582394	RAB27A	Island
cg19677624	0.0495365	4.2275	2.50949e-05	0.000175123	0.016169	0.0117177	chr6	31633276	BAT4;CSNK2B	Island
cg20127188	0.119679	4.22743	2.51027e-05	0.000175167	0.016169	0.0283101	chr22	21996426	SDF2L1	Island
cg06277900	0.105335	4.2272	2.51275e-05	0.000175306	0.0161777	0.0249184	chr16	67198029	HSF4;HSF4;FBXL8	Island
cg04854972	0.115987	4.22686	2.51657e-05	0.00017552	0.0161933	0.0274406	chr17	61627362	DCAF7	Island
cg06872176	0.129502	4.22673	2.51794e-05	0.000175597	0.0161963	0.0306389	chr1	68697386	GPR177;GPR177	Island
cg02139671	0.0753642	4.22658	2.51962e-05	0.000175692	0.0161999	0.017831	chr12	123237174	DENR	Island
cg18546419	0.109404	4.22652	2.52023e-05	0.000175726	0.0161999	0.0258852	chr5	176433891	UIMC1	Island
cg21599499	0.116971	4.22643	2.52133e-05	0.000175787	0.0162014	0.0276762	chr2	128785991	SAP130;SAP130	Island
cg02126098	0.133319	4.22591	2.52706e-05	0.000176109	0.0162269	0.0315481	chr17	61699788	MAP3K3;MAP3K3	Island
cg23426054	0.116971	4.22525	2.53433e-05	0.000176516	0.0162602	0.0276838	chr14	100626103	DEGS2	Island
cg10233133	0.116366	4.22494	2.53784e-05	0.000176713	0.01627	0.0275426	chr1	227505598	CDC42BPA;CDC42BPA;CDC42BPA;CDC42BPA	Island
cg22587602	0.103198	4.22499	2.53728e-05	0.000176681	0.01627	0.0244257	chr2	73520776	EGR4;EGR4	Island
cg08996579	-0.124	-4.25083	2.26464e-05	0.000176925	0.0162854	0.0291707	chr10	50817804	SLC18A3;CHAT	Island
cg03934443	0.0615038	4.22442	2.54363e-05	0.000177037	0.0162916	0.0145591	chr10	134639821		OpenSea
cg00321480	0.0788692	4.22413	2.54685e-05	0.000177217	0.0162957	0.0186711	chr8	143533853		Island
cg12801067	0.0969061	4.22423	2.54575e-05	0.000177156	0.0162957	0.0229405	chr12	89380779		OpenSea
cg24276681	0.0854906	4.22414	2.54678e-05	0.000177213	0.0162957	0.0202386	chr18	2906283	EMILIN2	Island
cg12268991	0.115675	4.22377	2.55091e-05	0.000177445	0.0163124	0.0273866	chr3	136471127	STAG1;STAG1	Island
cg18075040	0.0926163	4.22358	2.553e-05	0.000177561	0.016319	0.0219284	chr12	96337100	AMDHD1;CCDC38;AMDHD1	Island
cg08923379	0.129598	4.22301	2.55945e-05	0.000177922	0.016348	0.0306886	chr9	131218452	ODF2;ODF2;ODF2	Island
cg04710571	0.0789452	4.2227	2.56292e-05	0.000178117	0.0163617	0.0186954	chr19	38853176	CATSPERG	Island
cg00377695	0.0963717	4.2225	2.56511e-05	0.000178239	0.0163687	0.0228234	chr11	117667189	DSCAML1	Island
cg08241778	0.100052	4.22203	2.57045e-05	0.000178537	0.0163919	0.0236976	chr7	129420913		Island
cg13078911	-0.098417	-4.24816	2.29144e-05	0.000178599	0.0163934	0.0231669	chr2	44393479		N_Shore
cg11819799	0.133738	4.22184	2.57252e-05	0.000178653	0.0163942	0.0316777	chr10	105452339	SH3PXD2A	Island
cg09292816	0.0991295	4.22158	2.57554e-05	0.000178821	0.0164055	0.0234816	chr19	12992181	DNASE2	Island
cg05018441	0.0624233	4.22133	2.57828e-05	0.000178975	0.0164154	0.0147876	chr1	32817390		Island
cg18411194	-0.0516711	-4.24736	2.29956e-05	0.000179104	0.0164219	0.0121655	chr5	108741898	PJA2	N_Shelf
cg18475643	0.131127	4.22093	2.58282e-05	0.000179228	0.0164219	0.031066	chr1	46956496		Island
cg18885406	0.100544	4.221	2.58208e-05	0.000179186	0.0164219	0.0238201	chr1	224033210	TP53BP2;TP53BP2	Island
cg19384032	0.0645452	4.22097	2.58241e-05	0.000179205	0.0164219	0.0152916	chr8	29208240	DUSP4	Island
cg11355601	0.128154	4.22083	2.58392e-05	0.00017929	0.0164233	0.0303623	chr22	39096475	JOSD1	Island
cg19208079	0.0859774	4.22063	2.58618e-05	0.000179415	0.0164307	0.0203707	chr7	42277394	GLI3	Island
cg14685339	0.0869449	4.22056	2.58705e-05	0.000179464	0.016431	0.0206003	chr14	77787351	POMT2;GSTZ1;GSTZ1;GSTZ1;GSTZ1;GSTZ1	Island
cg01911400	-0.0689653	-4.24631	2.31023e-05	0.000179769	0.0164547	0.0162412	chr13	57861054		OpenSea
cg10383028	0.111154	4.21971	2.59667e-05	0.000180001	0.0164679	0.0263417	chr17	48638097	CACNA1G;CACNA1G;CACNA1G;CACNA1G;CACNA1G;CACNA1G;CACNA1G;CACNA1G;CACNA1G;CACNA1G;CACNA1G;CACNA1G;CACNA1G;CACNA1G;CACNA1G	Island
cg13467399	0.122683	4.21971	2.59673e-05	0.000180004	0.0164679	0.0290739	chr9	133588111	ABL1	Island
cg23866596	0.135342	4.21908	2.60387e-05	0.000180402	0.0165001	0.0320787	chr6	96969812	KIAA0776	Island
cg07814910	0.0875178	4.21877	2.60742e-05	0.0001806	0.016514	0.0207449	chr2	9563665	ITGB1BP1;CPSF3;ITGB1BP1	Island
cg21619351	0.106549	4.21864	2.60892e-05	0.000180684	0.0165174	0.0252567	chr19	50145079	SCAF1	Island
cg12215340	0.0757865	4.21816	2.61433e-05	0.000180985	0.0165366	0.0179667	chr20	4229610	ADRA1D;ADRA1D	Island
cg12365606	0.090579	4.21821	2.61377e-05	0.000180954	0.0165366	0.0214733	chr22	19466779	UFD1L;UFD1L;CDC45L	Island
cg08802167	0.13758	4.21776	2.61893e-05	0.000181241	0.0165558	0.0326191	chr14	74959978	NPC2;NPC2;ISCA2	Island
cg19736503	0.0784382	4.21754	2.62145e-05	0.000181381	0.0165644	0.0185981	chr6	84563604	RIPPLY2	Island
cg05978546	0.0899547	4.2172	2.62541e-05	0.000181602	0.0165803	0.0213304	chr5	131132739	FNIP1;FNIP1;FNIP1;FNIP1	Island
cg11624309	-0.037674	-4.24327	2.34134e-05	0.000181703	0.0165854	0.00887852	chr19	42381214	CD79A;CD79A;CD79A;CD79A	OpenSea
cg06391926	0.14129	4.21665	2.63172e-05	0.000181953	0.016604	0.0335076	chr16	1832733	NUBP2;SPSB3	Island
cg19437070	0.109765	4.21605	2.63865e-05	0.000182338	0.0166349	0.026035	chr15	78442260	IDH3A	Island
cg00672574	0.138484	4.21597	2.63961e-05	0.000182391	0.0166356	0.0328474	chr17	79669841	MRPL12	Island
cg26235537	0.0997248	4.21575	2.64207e-05	0.000182528	0.0166438	0.0236553	chr10	129924700	MKI67;MKI67	Island
cg09327628	0.104194	4.21541	2.64609e-05	0.000182752	0.01666	0.0247175	chr1	32801665	MARCKSL1;MARCKSL1	Island
cg17417594	-0.0476312	-4.24139	2.36082e-05	0.000182912	0.0166704	0.0112301	chr10	717486	DIP2C	OpenSea
cg27015499	-0.0619871	-4.24049	2.37023e-05	0.000183495	0.0167193	0.0146179	chr3	37274798		OpenSea
cg00248174	0.12023	4.21417	2.66041e-05	0.000183547	0.0167198	0.0285299	chr10	43600239	RET;RET	Island
cg18565473	0.0795083	4.21396	2.66293e-05	0.000183687	0.0167283	0.0188678	chr11	128392102	ETS1;ETS1;ETS1;ETS1;ETS1	Island
cg06701027	0.113697	4.2136	2.66708e-05	0.000183917	0.016745	0.0269833	chr9	100264063	TMOD1;TMOD1;TMOD1	Island
cg02879267	0.130938	4.2134	2.6694e-05	0.000184045	0.0167525	0.0310766	chr19	45349558	PVRL2;PVRL2;PVRL2;PVRL2	Island
cg02779230	0.0890963	4.2131	2.67297e-05	0.000184244	0.0167663	0.0211475	chr1	28879417	TRNAU1AP;TRNAU1AP	Island
cg10769157	0.0950066	4.21293	2.67497e-05	0.000184355	0.0167717	0.0225512	chr6	111197149	AMD1;AMD1	Island
cg23463917	0.0856713	4.21286	2.67572e-05	0.000184396	0.0167717	0.0203357	chr5	112258131	REEP5	Island
cg03489495	0.102005	4.21253	2.67956e-05	0.000184609	0.0167826	0.0242147	chr6	33588875	ITPR3	Island
cg07827038	0.111	4.21259	2.67887e-05	0.000184571	0.0167826	0.0263497	chr13	21750347	SKA3;SKA3;MRP63	Island
cg04560269	0.102833	4.21234	2.68186e-05	0.000184736	0.0167899	0.0244122	chr5	122181017	SNX24	Island
cg01313320	0.0922466	4.21203	2.68549e-05	0.000184938	0.016804	0.0219008	chr2	46526265	EPAS1	Island
cg26298281	0.0893929	4.21188	2.68719e-05	0.000185032	0.0168083	0.021224	chr4	75719320	BTC	Island
cg06537244	0.05999	4.21176	2.68871e-05	0.000185116	0.0168117	0.0142435	chr5	32444803	ZFR;ZFR	Island
cg18207950	0.0895976	4.21112	2.69619e-05	0.00018553	0.0168451	0.0212764	chr14	45722438	C14orf106;C14orf106	Island
cg06293339	0.100603	4.21091	2.69866e-05	0.000185667	0.0168496	0.0238911	chr12	107713793	BTBD11	Island
cg12087797	0.097026	4.21087	2.69917e-05	0.000185695	0.0168496	0.0230418	chr14	39644714	PNN	Island
cg18903583	0.0749847	4.21077	2.7003e-05	0.000185758	0.0168496	0.0178078	chr6	32821572	PSMB9;PSMB9;TAP1	Island
cg20652640	0.10594	4.21076	2.70048e-05	0.000185767	0.0168496	0.0251593	chr16	88520056	ZFPM1	Island
cg13802192	0.113006	4.21039	2.70476e-05	0.000186005	0.0168627	0.0268398	chr22	46692554	CN5H6.4;GTSE1	Island
cg14830402	0.105744	4.21046	2.70402e-05	0.000185963	0.0168627	0.0251145	chr10	6244686	PFKFB3;PFKFB3	Island
cg05275468	0.0818817	4.20983	2.71149e-05	0.000186376	0.0168879	0.0194501	chr3	20082916	KAT2B	S_Shore
cg09434832	0.0780239	4.20989	2.71071e-05	0.000186333	0.0168879	0.0185335	chr19	52642515	ZNF616	N_Shore
cg12791492	0.0920452	4.20957	2.71458e-05	0.000186548	0.0168991	0.0218657	chr4	57522094	HOPX;HOPX;HOPX;HOPX;HOPX	Island
cg04996918	0.0991199	4.2094	2.7165e-05	0.000186653	0.0169045	0.0235473	chr10	101419181	ENTPD7	Island
cg07696592	0.0800511	4.20925	2.71834e-05	0.000186755	0.0169095	0.0190179	chr3	71114001	FOXP1	Island
cg03834885	0.111803	4.20892	2.7222e-05	0.000186968	0.0169245	0.0265633	chr6	130340856	L3MBTL3;L3MBTL3	Island
cg16859906	0.100591	4.20866	2.72536e-05	0.000187143	0.0169361	0.023901	chr16	68298978	SLC7A6;SLC7A6	Island
cg26526379	0.0823355	4.20843	2.72809e-05	0.000187294	0.0169454	0.0195644	chr7	26416184		Island
cg16321975	0.084609	4.20775	2.73626e-05	0.000187745	0.016982	0.0201079	chr2	233924852	INPP5D;INPP5D	N_Shore
cg03298364	0.0869265	4.20743	2.74003e-05	0.000187953	0.0169923	0.0206602	chr17	17495252	PEMT	Island
cg20623943	0.0960224	4.20746	2.73963e-05	0.000187931	0.0169923	0.0228219	chr1	47799834	CMPK1;CMPK1	Island
cg05658858	0.118003	4.20703	2.74482e-05	0.000188217	0.0170119	0.028049	chr10	135121916	TUBGCP2;ZNF511	N_Shore
cg03658282	0.157348	4.2067	2.74881e-05	0.000188437	0.0170275	0.0374041	chr6	31588850	BAT2	Island
cg07990541	0.0937748	4.20621	2.75473e-05	0.000188764	0.0170506	0.0222944	chr17	72744669	SLC9A3R1	Island
cg10110083	0.11061	4.20617	2.75516e-05	0.000188788	0.0170506	0.026297	chr6	30418845		Island
cg15622309	0.0911764	4.20593	2.75806e-05	0.000188947	0.0170595	0.0216781	chr11	63439313	ATL3	Island
cg23418208	0.101488	4.20588	2.75866e-05	0.00018898	0.0170595	0.02413	chr14	104182045	ZFYVE21;XRCC3;XRCC3;XRCC3	Island
cg26413174	0.100066	4.20559	2.76212e-05	0.000189171	0.0170724	0.0237935	chr1	55266737	TTC22;TTC22	Island
cg07605241	0.0704568	4.20551	2.76319e-05	0.00018923	0.0170734	0.0167535	chr1	6302729		Island
cg04240493	-0.0633832	-4.23163	2.46435e-05	0.000189302	0.0170756	0.0149784	chr3	148414664	AGTR1;AGTR1;AGTR1;AGTR1	N_Shore
cg23235460	0.0830038	4.20527	2.76601e-05	0.000189386	0.0170789	0.019738	chr3	187871625	LPP	Island
cg00689211	0.106119	4.2052	2.7669e-05	0.000189434	0.0170791	0.0252352	chr21	42880107	TMPRSS2;TMPRSS2	Island
cg16229412	0.099854	4.20512	2.76787e-05	0.000189488	0.0170796	0.0237458	chr16	31153847	PRSS36	Island
cg05344430	0.100289	4.20497	2.76969e-05	0.000189588	0.0170821	0.0238501	chr13	28366600	GSX1	Island
cg25519033	0.113701	4.20493	2.77009e-05	0.00018961	0.0170821	0.0270399	chr11	695585	TMEM80;TMEM80;DEAF1;DEAF1	Island
cg04887405	0.0880998	4.20457	2.77445e-05	0.00018985	0.0170994	0.0209533	chr16	84733672	USP10;USP10	Island
cg09406631	0.108781	4.20441	2.77639e-05	0.000189957	0.0171047	0.025873	chr2	209119940	IDH1	Island
cg20319405	0.101034	4.20382	2.78358e-05	0.000190352	0.0171361	0.0240339	chr11	10830230	EIF4G2;EIF4G2	Island
cg22024876	0.101213	4.20374	2.78461e-05	0.000190409	0.0171369	0.0240768	chr11	105948183	KBTBD3;KBTBD3;AASDHPPT;KBTBD3;KBTBD3	Island
cg23157089	0.0975191	4.20354	2.78706e-05	0.000190544	0.0171405	0.0231993	chr6	86159962	NT5E	Island
cg26116103	0.0671046	4.20359	2.78634e-05	0.000190504	0.0171405	0.0159636	chr12	51157776	ATF1	Island
cg00089719	0.0612798	4.20331	2.78983e-05	0.000190696	0.0171499	0.0145789	chr5	54527320	CCNO	Island
cg20488820	0.169795	4.20302	2.79332e-05	0.000190888	0.0171629	0.0403984	chr3	42922860		Island
cg04498802	0.0959332	4.20221	2.80322e-05	0.000191432	0.017206	0.0228292	chr4	4292234	ZNF509;LYAR;LYAR	Island
cg10158674	0.108992	4.20216	2.80379e-05	0.000191464	0.017206	0.025937	chr1	51426069	FAF1	Island
cg01952088	0.0968103	4.20203	2.80542e-05	0.000191553	0.0172098	0.0230389	chr5	40679966	PTGER4	Island
cg02108130	0.0874672	4.20145	2.8126e-05	0.000191947	0.0172409	0.0208183	chr8	145687727	CYHR1	Island
cg11967727	0.113855	4.20136	2.81363e-05	0.000192004	0.0172417	0.0270995	chr21	47743836	PCNT;C21orf58	Island
cg10147044	0.101369	4.20122	2.81539e-05	0.000192101	0.0172461	0.0241285	chr15	75230572	COX5A	Island
cg14890726	0.0662338	4.20008	2.8294e-05	0.000192869	0.0173107	0.0157697	chr3	113233993	CCDC52;CCDC52	Island
cg20048050	0.0956993	4.19999	2.83058e-05	0.000192934	0.0173122	0.0227856	chr7	75911126	SRRM3	N_Shore
cg05146762	0.0819929	4.19986	2.8321e-05	0.000193017	0.0173154	0.0195227	chr7	73868174	GTF2IRD1;GTF2IRD1;GTF2IRD1	S_Shore
cg12053769	0.0820281	4.19937	2.83826e-05	0.000193355	0.0173414	0.0195335	chr1	2461413	HES5	Island
cg13971502	0.0990152	4.19867	2.84682e-05	0.000193824	0.0173791	0.0235825	chr21	47401944	COL6A1	S_Shore
cg10149123	0.103299	4.1986	2.8478e-05	0.000193878	0.0173796	0.0246032	chr16	1471052	C16orf91	Island
cg02054479	0.135117	4.19819	2.8529e-05	0.000194156	0.0173999	0.0321845	chr16	20911997	LYRM1;DCUN1D3;LYRM1;LYRM1	Island
cg24008238	-0.0851565	-4.22436	2.54433e-05	0.000194201	0.0173999	0.0201585	chr6	168366528	MLLT4	OpenSea
cg14478610	0.074605	4.19794	2.85595e-05	0.000194323	0.0174066	0.0177718	chr2	127864964	BIN1;BIN1;BIN1;BIN1;BIN1;BIN1;BIN1;BIN1;BIN1;BIN1	Island
cg09122913	0.0734424	4.19784	2.85722e-05	0.000194393	0.0174085	0.0174953	chr5	175875427	FAF2	Island
cg23289197	0.0958247	4.19743	2.86231e-05	0.000194672	0.0174291	0.0228294	chr7	16685473	BZW2;BZW2;ANKMY2;BZW2	Island
cg14613832	0.112253	4.19706	2.86692e-05	0.000194924	0.017443	0.0267456	chr10	94833615	CYP26A1;CYP26A1	Island
cg25321549	0.110579	4.19712	2.86616e-05	0.000194882	0.017443	0.0263463	chr5	60629121	ZSWIM6	Island
cg12798035	0.0847811	4.19688	2.86921e-05	0.000195049	0.0174499	0.020201	chr1	150981329	FAM63A;PRUNE;FAM63A	S_Shore
cg06637893	0.0860407	4.1965	2.87395e-05	0.000195308	0.0174687	0.020503	chr16	67700960	C16orf86;C16orf48	Island
cg06589507	0.108876	4.1963	2.87642e-05	0.000195443	0.0174765	0.0259458	chr5	179234594	SQSTM1;SQSTM1;MGAT4B	Island
cg06103677	0.100952	4.19583	2.88237e-05	0.000195769	0.0175012	0.0240601	chr2	242255270	SEPT2;SEPT2;SEPT2;HDLBP;SEPT2	Island
cg06966617	0.124319	4.19562	2.88494e-05	0.000195909	0.0175051	0.0296306	chr2	74406040	MOBKL1B	Island
cg24868098	-0.081343	-4.2219	2.57191e-05	0.000195883	0.0175051	0.0192669	chr19	47249198	STRN4;STRN4;FKRP;FKRP	Island
cg14181459	0.120464	4.19538	2.888e-05	0.000196076	0.0175079	0.0287134	chr5	135468353	SMAD5;SMAD5;SMAD5OS;SMAD5	Island
cg14803306	0.067101	4.19537	2.8882e-05	0.000196087	0.0175079	0.0159941	chr2	47499716		Island
cg19571727	0.0877155	4.1955	2.88656e-05	0.000195997	0.0175079	0.0209071	chr9	114937021	SUSD1	Island
cg07150925	0.0878624	4.19517	2.89064e-05	0.00019622	0.0175115	0.0209437	chr3	49591642	BSN	Island
cg14906455	0.112443	4.19517	2.8907e-05	0.000196224	0.0175115	0.0268029	chr17	2628088		Island
cg07425985	0.080221	4.19439	2.90045e-05	0.000196756	0.0175546	0.0191258	chr17	4167409	ANKFY1;ANKFY1	S_Shore
cg09499129	0.120494	4.19355	2.91111e-05	0.000197337	0.0176022	0.0287331	chr5	141348541	RNF14;RNF14;RNF14;RNF14;RNF14	Island
cg25118877	0.0993931	4.19343	2.91265e-05	0.000197421	0.0176053	0.0237021	chr5	176073997	TSPAN17;TSPAN17;TSPAN17	N_Shore
cg06749872	-0.0392153	-4.21951	2.59901e-05	0.000197533	0.0176109	0.00929381	chr16	30198509	CORO1A;LOC606724	S_Shelf
cg09788866	0.073954	4.19305	2.91748e-05	0.000197684	0.01762	0.0176373	chr2	128051348	ERCC3	Island
cg13610072	-0.0454966	-4.21906	2.60404e-05	0.000197838	0.0176294	0.0107836	chr4	89619085	NAP1L5;HERC3	OpenSea
cg09410434	0.0771579	4.19268	2.92218e-05	0.00019794	0.0176341	0.018403	chr3	48885326	PRKAR2A	Island
cg17150854	-0.139892	-4.21863	2.60905e-05	0.000198143	0.0176478	0.0331606	chr7	24725250	MPP6	OpenSea
cg26473844	0.102012	4.19209	2.92969e-05	0.00019835	0.0176575	0.0243343	chr5	37834909	GDNF;GDNF;GDNF	Island
cg27312652	0.0685297	4.1921	2.92958e-05	0.000198344	0.0176575	0.0163473	chr21	38073517	SIM2;SIM2	Island
cg17368815	0.0905609	4.19175	2.93403e-05	0.000198586	0.0176741	0.0216045	chr11	64851809	CDCA5;ZFPL1;ZFPL1	Island
cg07981044	0.0799956	4.19161	2.93582e-05	0.000198683	0.0176784	0.0190847	chr7	128510184		Island
cg24007300	0.166301	4.19154	2.93671e-05	0.000198732	0.0176784	0.0396754	chr15	42264860	EHD4	Island
cg07077459	-0.0373963	-4.2177	2.61969e-05	0.000198789	0.0176792	0.00886652	chr6	144329052	HYMAI;PLAGL1;PLAGL1;PLAGL1;PLAGL1;PLAGL1;PLAGL1;PLAGL1;PLAGL1	Island
cg09689137	0.122464	4.19131	2.93976e-05	0.000198898	0.0176844	0.0292186	chr8	1949246	KBTBD11	Island
cg00850167	0.103307	4.19096	2.94423e-05	0.000199141	0.0177017	0.02465	chr5	137800779	EGR1	Island
cg26640895	0.150895	4.19062	2.94854e-05	0.000199376	0.0177182	0.0360078	chr4	71859472	DCK;DCK	Island
cg10959773	0.0853599	4.19027	2.95311e-05	0.000199624	0.0177359	0.020371	chr22	24951920	C22orf13;SNRPD3;SNRPD3	Island
cg01247845	0.120131	4.19	2.95646e-05	0.000199806	0.0177477	0.0286709	chr5	68513627	MRPS36;MRPS36	Island
cg00111436	0.0564245	4.18912	2.96786e-05	0.000200426	0.017794	0.0134693	chr12	121837826	RNF34;RNF34	Island
cg25245506	0.141654	4.18918	2.96707e-05	0.000200383	0.017794	0.0338141	chr22	39052398	LOC646851;LOC646851;CBY1;CBY1	Island
cg18547262	0.0945412	4.1889	2.97068e-05	0.000200579	0.0178032	0.0225694	chr5	149109673	PPARGC1B	Island
cg15801573	0.0930814	4.18874	2.97279e-05	0.000200694	0.0178089	0.0222218	chr8	128750924	MYC	Island
cg26451873	0.118261	4.18828	2.97868e-05	0.000201014	0.017833	0.028236	chr13	26829095	CDK8	Island
cg19496491	0.111045	4.18724	2.99221e-05	0.000201748	0.0178937	0.0265198	chr11	12695499	TEAD1	Island
cg10944735	0.0894338	4.1871	2.99406e-05	0.000201848	0.0178982	0.0213594	chr2	71680714	DYSF;DYSF;DYSF;DYSF;DYSF;DYSF;DYSF	Island
cg08162476	-0.0807691	-4.21282	2.67622e-05	0.000202213	0.0179217	0.0191722	chr3	13064001	IQSEC1	OpenSea
cg13230172	0.104224	4.18664	3.00009e-05	0.000202175	0.0179217	0.0248945	chr11	120195828	TMEM136	Island
cg21284575	0.0861079	4.18649	3.00206e-05	0.000202282	0.0179234	0.0205681	chr15	44084446	SERF2	Island
cg13699657	0.0678296	4.18564	3.01311e-05	0.000202881	0.0179624	0.0162053	chr7	156931944	UBE3C;UBE3C	Island
cg15656623	0.0928693	4.18559	3.01386e-05	0.000202921	0.0179624	0.0221879	chr22	43253145	ARFGAP3;ARFGAP3	Island
cg17863168	0.0925048	4.18563	3.01336e-05	0.000202894	0.0179624	0.0221006	chr16	88878090	APRT;APRT	Island
cg19677166	0.0668458	4.18574	3.01188e-05	0.000202814	0.0179624	0.0159699	chr14	102030613		Island
cg12931625	0.0924114	4.18517	3.01933e-05	0.000203217	0.0179842	0.0220807	chr4	25235765	PI4K2B;PI4K2B	Island
cg10954248	0.117456	4.18499	3.02173e-05	0.000203347	0.0179912	0.0280659	chr3	49131548	QRICH1;QRICH1	Island
cg18920754	0.122127	4.18444	3.02897e-05	0.00020374	0.0180215	0.029186	chr17	73150420	HN1;HN1;HN1	Island
cg01746873	0.0938366	4.18433	3.03043e-05	0.000203818	0.018024	0.0224257	chr13	113344027	ATP11A;ATP11A	Island
cg13227851	0.0890264	4.18422	3.03184e-05	0.000203894	0.0180264	0.0212767	chr13	42615145		Island
cg20078939	0.0978203	4.18398	3.03493e-05	0.000204062	0.0180368	0.0233797	chr11	33060711	TCP11L1;TCP11L1	Island
cg05650458	0.0847013	4.18378	3.0377e-05	0.000204211	0.0180455	0.0202452	chr1	228270764	ARF1;ARF1;ARF1;ARF1	Island
cg12075970	0.105385	4.18359	3.04014e-05	0.000204343	0.0180528	0.0251902	chr12	122064387	ORAI1	Island
cg14367485	0.0898725	4.18314	3.04615e-05	0.000204668	0.018077	0.0214845	chr5	122180964	SNX24	Island
cg04191297	0.0536115	4.18267	3.05239e-05	0.000205005	0.0180992	0.0128175	chr6	33359192	KIFC1	Island
cg06793867	0.0813354	4.18265	3.05265e-05	0.000205019	0.0180992	0.0194459	chr19	7927374	EVI5L;EVI5L	Island
cg07025548	-0.0639738	-4.20874	2.7244e-05	0.000205121	0.0181037	0.0152002	chr5	74632477	HMGCR;HMGCR	Island
cg26557834	0.137497	4.18189	3.06275e-05	0.000205565	0.0181385	0.0328793	chr6	134570471	SGK1	OpenSea
cg11073558	0.0877865	4.18174	3.06472e-05	0.000205671	0.0181434	0.0209928	chr8	97171901	GDF6	Island
cg05475543	0.115103	4.18133	3.07012e-05	0.000205963	0.0181635	0.0275278	chr12	31477216	FAM60A;FLJ13224;FAM60A;FAM60A	Island
cg10107929	0.0783253	4.18128	3.0708e-05	0.000206	0.0181635	0.0187324	chr13	49550206	FNDC3A;FNDC3A	Island
cg14394617	-0.0633799	-4.20624	2.75428e-05	0.000206918	0.01824	0.015068	chr12	54674541	HNRNPA1;HNRNPA1;HNRPA1L-2;HNRNPA1;HNRNPA1;CBX5	Island
cg20582089	0.0917225	4.17974	3.0915e-05	0.000207116	0.0182529	0.0219446	chr8	21999388	REEP4;REEP4	Island
cg04900785	0.0750038	4.17937	3.09643e-05	0.000207382	0.0182719	0.0179462	chr2	44589279	PREPL;PREPL;PREPL;C2orf34;PREPL;PREPL	Island
cg22755475	0.11349	4.17921	3.09865e-05	0.000207501	0.018278	0.0271558	chr5	96271822	LNPEP;LNPEP	Island
cg05207227	0.102316	4.17877	3.10449e-05	0.000207816	0.0182947	0.0244847	chr22	29703180	GAS2L1;GAS2L1;GAS2L1	Island
cg12156885	0.0796545	4.17882	3.1038e-05	0.000207779	0.0182947	0.0190615	chr17	35295224	LHX1;LHX1	Island
cg17356328	0.100538	4.17873	3.105e-05	0.000207843	0.0182947	0.0240595	chr12	1703169	FBXL14	Island
cg24743229	0.111137	4.17861	3.1067e-05	0.000207935	0.0182983	0.0265967	chr1	110577591	FAM40A	Island
cg08753222	0.141243	4.17834	3.11026e-05	0.000208127	0.0183107	0.0338035	chr11	71934705	INPPL1	Island
cg04630748	-0.0390884	-4.20447	2.7757e-05	0.000208205	0.0183131	0.00929687	chr7	100964998	RABL5;RABL5;RABL5;RABL5;RABL5;RABL5;RABL5;RABL5	Island
cg01438737	0.152754	4.17778	3.11792e-05	0.000208539	0.018338	0.0365634	chr20	42086396	SFRS6	Island
cg12498181	-0.0838853	-4.20392	2.78234e-05	0.000208603	0.0183392	0.0199541	chr13	113436309	ATP11A;ATP11A	N_Shelf
cg01416241	0.145951	4.17716	3.12635e-05	0.000208992	0.0183689	0.0349403	chr5	148737479	PCYOX1L	Island
cg03182819	0.0897996	4.17694	3.12924e-05	0.000209148	0.0183781	0.0214989	chr17	63053327	GNA13	Island
cg13807363	0.126787	4.17671	3.13248e-05	0.000209322	0.0183889	0.0303558	chr11	17035876	PLEKHA7	Island
cg05573997	0.0558638	4.17658	3.13412e-05	0.00020941	0.0183903	0.0133755	chr8	29208748	DUSP4	Island
cg11343579	0.0968648	4.17654	3.13468e-05	0.00020944	0.0183903	0.0231926	chr19	1438306	RPS15	Island
cg13194380	0.0853984	4.17633	3.13763e-05	0.000209599	0.0183997	0.0204482	chr11	747294	TALDO1	Island
cg00319761	0.115419	4.17607	3.14115e-05	0.000209788	0.0184029	0.0276383	chr16	3030447	PKMYT1;PKMYT1;PKMYT1;PKMYT1	Island
cg24030425	0.113394	4.17617	3.13979e-05	0.000209715	0.0184029	0.0271526	chr7	92157488	PEX1;C7orf64	Island
cg26826852	0.10615	4.17612	3.14049e-05	0.000209752	0.0184029	0.0254183	chr20	37377424	ACTR5	Island
cg07420961	0.0931448	4.17558	3.14786e-05	0.000210148	0.01843	0.022307	chr1	6052177	NPHP4	Island
cg27565803	0.0852141	4.17549	3.14907e-05	0.000210213	0.0184312	0.0204082	chr1	31423065	SNORD103A;PUM1;PUM1	OpenSea
cg01199721	0.0714846	4.1751	3.15432e-05	0.000210495	0.0184514	0.0171216	chr12	120632764	GCN1L1	Island
cg24213788	0.100093	4.17479	3.15861e-05	0.000210725	0.0184671	0.0239756	chr17	21117724	TMEM11;TMEM11;TMEM11	Island
cg01314194	0.0887057	4.17472	3.1596e-05	0.000210778	0.0184673	0.0212483	chr1	150947587	LASS2;LASS2	Island
cg02855924	0.0784096	4.17458	3.16144e-05	0.000210877	0.0184689	0.0187826	chr3	50402563	CACNA2D2;CACNA2D2	Island
cg22159075	0.0887191	4.17455	3.16186e-05	0.0002109	0.0184689	0.0212523	chr3	127317137	MCM2	Island
cg10649494	0.0913893	4.17349	3.17654e-05	0.000211687	0.0185334	0.0218976	chr20	2673604	EBF4;EBF4	Island
cg25565908	0.0895815	4.17324	3.17997e-05	0.000211871	0.018545	0.0214657	chr19	33166207	ANKRD27;RGS9BP	Island
cg16953283	0.109695	4.1731	3.18187e-05	0.000211973	0.0185494	0.0262863	chr7	45151048	TBRG4;TBRG4;TBRG4	Island
cg20116574	0.128165	4.17286	3.18516e-05	0.000212149	0.0185603	0.0307139	chr20	44718168	NCOA5	Island
cg18975376	0.0842135	4.17242	3.19123e-05	0.000212474	0.0185842	0.0201833	chr10	28967265	BAMBI	Island
cg01077100	0.0598703	4.17171	3.20114e-05	0.000213005	0.0186053	0.0143515	chr10	124067280	BTBD16	OpenSea
cg02483458	-0.0616019	-4.19802	2.85499e-05	0.000212949	0.0186053	0.014674	chr17	21030859	DHRS7B	S_Shore
cg10970409	0.0887952	4.17198	3.19732e-05	0.0002128	0.0186053	0.0212837	chr3	42543566	VIPR1	Island
cg17895310	0.138327	4.17182	3.19965e-05	0.000212925	0.0186053	0.0331574	chr10	44144311	ZNF32;ZNF32;ZNF32	Island
cg19566272	0.125037	4.17168	3.20151e-05	0.000213025	0.0186053	0.0299728	chr6	139695824	CITED2;CITED2;CITED2	Island
cg21712678	0.144524	4.1717	3.20126e-05	0.000213011	0.0186053	0.0346439	chr22	41697701	ZC3H7B;ZC3H7B	Island
cg08741214	0.0916588	4.17161	3.20254e-05	0.000213079	0.0186056	0.0219721	chr2	74426422	MTHFD2;MTHFD2	Island
cg00956091	0.100696	4.17141	3.20531e-05	0.000213228	0.018614	0.0241395	chr1	53792560	LRP8;LRP8;LRP8;LRP8	Island
cg19932523	0.098491	4.17128	3.20707e-05	0.000213322	0.0186177	0.0236117	chr11	72145623	CLPB	Island
cg11639397	0.119964	4.17083	3.21341e-05	0.000213661	0.0186428	0.0287627	chr19	46010716	VASP;VASP	Island
cg07172256	0.116644	4.17068	3.21549e-05	0.000213772	0.018648	0.0279677	chr5	65220910	ERBB2IP;ERBB2IP	Island
cg07374145	0.105969	4.17053	3.21751e-05	0.000213881	0.0186521	0.0254089	chr19	18111823	ARRDC2	Island
cg10373196	0.0964763	4.17041	3.21928e-05	0.000213975	0.0186521	0.0231335	chr16	66878685	CA7;CA7	Island
cg16196984	0.0883724	4.17045	3.21862e-05	0.00021394	0.0186521	0.0211901	chr11	119455341		Island
cg26092468	0.138491	4.16999	3.22512e-05	0.000214288	0.0186748	0.0332114	chr6	56911257	KIAA1586	Island
cg20149766	0.123927	4.16983	3.2273e-05	0.000214404	0.0186805	0.02972	chr5	6714666	POLS	Island
cg01764082	0.108078	4.16975	3.22847e-05	0.000214467	0.0186814	0.0259197	chr9	98784014	NCRNA00092	Island
cg02626656	0.110971	4.16924	3.23553e-05	0.000214844	0.0186962	0.0266165	chr3	13036375	IQSEC1	Island
cg07338577	0.0875916	4.16933	3.23436e-05	0.000214781	0.0186962	0.0210086	chr11	288954	ATHL1	Island
cg15257096	0.0927592	4.16928	3.23506e-05	0.000214819	0.0186962	0.0222483	chr17	80010266	GPS1;GPS1;RFNG	Island
cg21696089	0.125202	4.16939	3.2335e-05	0.000214735	0.0186962	0.0300288	chr19	33793095	CEBPA;LOC80054	Island
cg15174834	0.0965943	4.16915	3.23682e-05	0.000214912	0.0186976	0.0231688	chr6	31783400	HSPA1A;HSPA1L;HSPA1A	Island
cg09242772	0.121388	4.16884	3.24115e-05	0.000215144	0.0187091	0.029118	chr18	77439074	CTDP1;CTDP1	N_Shore
cg17704177	0.0901425	4.16884	3.24123e-05	0.000215148	0.0187091	0.0216229	chr6	36562212	SFRS3;SFRS3	Island
cg27272605	0.0836334	4.16876	3.24228e-05	0.000215204	0.0187094	0.0200619	chr3	138634607		Island
cg14826764	0.0790461	4.16863	3.2442e-05	0.000215306	0.0187138	0.0189621	chr17	37729812		Island
cg06755612	-0.0768445	-4.19456	2.89832e-05	0.000215531	0.0187289	0.01832	chr14	45603778	FKBP3;FANCM	Island
cg25680865	0.0899597	4.16801	3.2529e-05	0.000215771	0.0187452	0.0215834	chr7	75508297	RHBDD2;RHBDD2	Island
cg04792863	0.080593	4.16783	3.25539e-05	0.000215904	0.0187522	0.0193369	chr1	110627197		Island
cg12538681	0.0859456	4.16766	3.2579e-05	0.000216038	0.0187593	0.0206221	chr11	34196039	ABTB2	Island
cg06592416	0.109457	4.16751	3.2599e-05	0.000216144	0.0187629	0.0262643	chr3	57542240	PDE12	Island
cg25025968	0.113928	4.16746	3.26063e-05	0.000216183	0.0187629	0.0273376	chr11	4116056	RRM1;RRM1	Island
cg06129084	0.0768111	4.16672	3.27115e-05	0.000216744	0.0188071	0.0184344	chr16	58034153	C16orf57;ZNF319	Island
cg12733004	0.0769972	4.16641	3.2755e-05	0.000216976	0.0188226	0.0184805	chr3	119814122	GSK3B;GSK3B	Island
cg15984822	0.0791876	4.16633	3.27673e-05	0.000217042	0.0188238	0.0190066	chr10	61665988	CCDC6	Island
cg06164185	0.112062	4.16612	3.27959e-05	0.000217194	0.0188304	0.0268983	chr17	26662378	TNFAIP1;IFT20;IFT20	Island
cg07405126	-0.120022	-4.1923	2.92707e-05	0.00021724	0.0188304	0.0286291	chr3	50273278	GNAI2	Island
cg19652678	0.0903748	4.16602	3.2811e-05	0.000217274	0.0188304	0.0216933	chr17	73975160	ACOX1;ACOX1;ACOX1;ACOX1;C17orf106	Island
cg17317180	0.0878292	4.16572	3.28537e-05	0.000217502	0.0188456	0.0210838	chr11	17298048	NUCB2	Island
cg24625240	0.0609702	4.16559	3.28726e-05	0.000217602	0.0188497	0.0146366	chr11	126081434	RPUSD4;RPUSD4;FAM118B	Island
cg04671329	0.0801529	4.16536	3.2904e-05	0.000217769	0.0188597	0.0192427	chr10	105614985	SH3PXD2A	Island
cg17985418	0.135534	4.1648	3.29852e-05	0.000218202	0.0188926	0.0325428	chr17	66031785	KPNA2	Island
cg00690271	0.116019	4.16447	3.30314e-05	0.000218448	0.0189076	0.0278592	chr12	49658716	TUBA1C	Island
cg14792680	0.071623	4.16443	3.30376e-05	0.000218481	0.0189076	0.0171987	chr19	48246851		Island
cg16183450	0.101073	4.16408	3.30876e-05	0.000218747	0.0189261	0.0242727	chr3	184429783	MAGEF1;MAGEF1	Island
cg20894246	0.0676013	4.1638	3.31283e-05	0.000218963	0.0189403	0.0162355	chr22	41682263	RANGAP1	Island
cg09224534	0.123374	4.16355	3.31634e-05	0.00021915	0.0189519	0.0296319	chr6	170863441	PSMB1;TBP	Island
cg06732395	0.0723552	4.1634	3.31857e-05	0.000219268	0.0189533	0.0173789	chr5	180018722	SCGB3A1	Island
cg22792272	0.0962501	4.16339	3.31864e-05	0.000219272	0.0189533	0.0231182	chr6	43597128	MAD2L1BP;GTPBP2	Island
cg04190002	-0.0418221	-4.18947	2.96334e-05	0.00021939	0.018959	0.00998268	chr22	51113604	SHANK3	Island
cg22762091	0.0620476	4.16279	3.32723e-05	0.000219729	0.0189837	0.0149053	chr8	132052843	ADCY8	Island
cg19409229	0.0704861	4.16265	3.32929e-05	0.000219838	0.0189886	0.016933	chr2	238875243	UBE2F	Island
cg14069192	0.0565337	4.16251	3.3313e-05	0.000219945	0.0189933	0.0135816	chr9	99381052	CDC14B;CDC14B	Island
cg05602615	0.101935	4.16238	3.33314e-05	0.000220042	0.0189971	0.0244895	chr14	99947482	SETD3;CCNK;SETD3;CCNK	Island
cg03917887	0.0935627	4.16223	3.33533e-05	0.000220159	0.0190026	0.022479	chr9	130478109	PTRH1;TTC16	Island
cg16120788	0.0647255	4.16198	3.33902e-05	0.000220354	0.019015	0.0155516	chr20	24449916	TMEM90B;TMEM90B	Island
cg00976157	0.135767	4.1617	3.34303e-05	0.000220567	0.0190288	0.032623	chr16	49892496		Island
cg16844989	0.0743694	4.1612	3.35029e-05	0.000220953	0.0190575	0.0178721	chr20	39317482	MAFB	Island
cg17760011	0.0855146	4.16096	3.35375e-05	0.000221136	0.0190687	0.0205517	chr3	134205175	CEP63;ANAPC13;CEP63;ANAPC13;CEP63;CEP63;ANAPC13;CEP63	Island
cg00797837	0.0934186	4.16048	3.36073e-05	0.000221506	0.0190961	0.0224538	chr17	19912916		Island
cg11182931	0.0838232	4.16023	3.3643e-05	0.000221696	0.0191078	0.0201487	chr6	97731056	MIR548H3;C6orf167	Island
cg14066397	0.0912458	4.16014	3.36573e-05	0.000221771	0.0191098	0.0219334	chr1	95391844	CNN3	Island
cg15721359	-0.231989	-4.18606	3.00762e-05	0.000222009	0.0191219	0.0554194	chr13	52699305	NEK5	N_Shelf
cg19624799	0.0647343	4.15982	3.37038e-05	0.000222018	0.0191219	0.0155618	chr1	212588350	TMEM206	S_Shore
cg14842398	0.0974773	4.15972	3.37179e-05	0.000222093	0.0191238	0.0234336	chr16	85645310	KIAA0182	Island
cg16907344	0.0756344	4.15952	3.37471e-05	0.000222247	0.0191325	0.0181835	chr1	16174671	SPEN;FLJ37453	Island
cg08925142	0.101529	4.15929	3.37813e-05	0.000222428	0.0191343	0.0244102	chr4	18023851	LCORL;LCORL	Island
cg11328022	0.0861161	4.15942	3.37624e-05	0.000222328	0.0191343	0.0207039	chr20	34207568	SPAG4	Island
cg19524350	0.0880616	4.15932	3.37763e-05	0.000222402	0.0191343	0.0211721	chr12	52431177		Island
cg08429159	0.0733204	4.15913	3.3804e-05	0.000222549	0.0191359	0.0176288	chr1	6663269	KLHL21	Island
cg20069738	0.106357	4.15913	3.38048e-05	0.000222553	0.0191359	0.0255719	chr19	59031425	ZBTB45	Island
cg23133153	0.12446	4.15899	3.38254e-05	0.000222662	0.0191407	0.0299255	chr13	115000275	CDC16;CDC16	Island
cg02546941	0.0903267	4.15852	3.38928e-05	0.000223019	0.0191668	0.0217209	chr17	73030677		Island
cg15598511	0.175406	4.1583	3.39254e-05	0.000223191	0.0191771	0.0421822	chr20	1447287	NSFL1C;NSFL1C;NSFL1C	Island
cg06739004	0.0712919	4.15805	3.39623e-05	0.000223386	0.0191847	0.0171455	chr7	99751594	C7orf59	OpenSea
cg07960084	0.072545	4.15805	3.39622e-05	0.000223386	0.0191847	0.0174469	chr17	21117671	TMEM11;TMEM11;TMEM11	Island
cg06873121	0.0773751	4.1578	3.39994e-05	0.000223583	0.0191945	0.0186096	chr10	103880627	LDB1	Island
cg09221037	0.0960786	4.15772	3.40103e-05	0.00022364	0.0191945	0.0231084	chr5	1523205	LPCAT1	Island
cg23063506	0.0679276	4.1577	3.4014e-05	0.00022366	0.0191945	0.0163378	chr8	41348468	GOLGA7;GOLGA7	Island
cg00351011	0.0960181	4.15749	3.40455e-05	0.000223827	0.0192042	0.0230952	chr19	8274460	LASS4	Island
cg03385944	0.104652	4.15717	3.40921e-05	0.000224073	0.0192162	0.0251739	chr11	798041		Island
cg05754808	0.105711	4.15721	3.40859e-05	0.000224041	0.0192162	0.0254282	chr9	100881659	TRIM14;TRIM14;TRIM14;TRIM14	Island
cg17946043	0.0838051	4.15709	3.41038e-05	0.000224135	0.0192169	0.0201596	chr7	30518245	NOD1;NOD1	Island
cg22234194	0.106457	4.15658	3.41785e-05	0.00022453	0.0192462	0.0256117	chr11	45868879	CRY2;CRY2	Island
cg25698777	0.109137	4.15642	3.42031e-05	0.00022466	0.0192528	0.0262575	chr8	124780690	FAM91A1	Island
cg02201963	0.116356	4.15625	3.42284e-05	0.000224794	0.0192597	0.0279955	chr18	12702795	PSMG2;CEP76	Island
cg03560963	0.12502	4.15587	3.42843e-05	0.000225089	0.0192735	0.0300829	chr20	44519939	CTSA;CTSA;CTSA;NEURL2;CTSA;CTSA;CTSA	Island
cg04007931	0.11475	4.15581	3.42936e-05	0.000225138	0.0192735	0.0276119	chr3	51422528	MANF	Island
cg18845801	0.0999902	4.1558	3.4294e-05	0.00022514	0.0192735	0.0240604	chr7	16793338	TSPAN13	Island
cg24592364	0.102005	4.15577	3.42995e-05	0.000225169	0.0192735	0.0245453	chr5	14871736	ANKH;ANKH	N_Shore
cg04618613	0.0761757	4.15524	3.43783e-05	0.000225585	0.0192999	0.0183325	chr14	101053356		Island
cg26105214	0.0854574	4.15527	3.43738e-05	0.000225561	0.0192999	0.020566	chr20	41817801	PTPRT;PTPRT	Island
cg15594550	-0.0805238	-4.18128	3.07083e-05	0.000225734	0.0193081	0.0192582	chr8	144374828	ZNF696	S_Shore
cg00065905	0.0888722	4.15483	3.44393e-05	0.000225907	0.0193183	0.0213901	chr1	116381304	NHLH2;NHLH2	Island
cg00028636	0.151396	4.15442	3.44997e-05	0.000226226	0.0193318	0.0364423	chr12	6876321	PTMS	Island
cg12936983	0.106627	4.15444	3.44962e-05	0.000226207	0.0193318	0.0256657	chr1	151299782	PI4KB	N_Shore
cg20203352	-0.0657054	-4.18073	3.07817e-05	0.000226166	0.0193318	0.0157162	chr2	66803837		Island
cg25322211	0.121567	4.15429	3.45193e-05	0.000226329	0.019336	0.029263	chr17	73892982	TRIM65	Island
cg01377696	0.106389	4.15395	3.45694e-05	0.000226593	0.019354	0.0256114	chr20	32581542	RALY;RALY	Island
cg01263850	0.102109	4.15359	3.46233e-05	0.000226877	0.0193691	0.0245833	chr1	19283164	IFFO2	Island
cg26035463	0.0856824	4.15362	3.4619e-05	0.000226855	0.0193691	0.0206284	chr12	117627651	FBXO21;FBXO21	Island
cg02124835	0.097528	4.15324	3.46767e-05	0.000227159	0.0193797	0.0234824	chr19	1242098	ATP5D;ATP5D	Island
cg06043419	0.109868	4.15323	3.46775e-05	0.000227163	0.0193797	0.0264536	chr5	80256137	RASGRF2	Island
cg07141033	0.0803665	4.15324	3.46762e-05	0.000227156	0.0193797	0.0193503	chr20	33292071	TP53INP2	Island
cg01734095	0.104755	4.15313	3.4693e-05	0.000227245	0.0193821	0.0252233	chr17	3795656	CAMKK1;CAMKK1	Island
cg10006762	0.0969532	4.15303	3.47069e-05	0.000227318	0.0193837	0.0233451	chr11	65342202	EHBP1L1	Island
cg04524652	0.0907056	4.15287	3.47309e-05	0.000227444	0.0193899	0.0218416	chr4	152330107	FAM160A1	Island
cg15311711	0.0648179	4.15244	3.47965e-05	0.00022779	0.0194148	0.0156096	chr16	23194674	SCNN1G	Island
cg14148944	0.100317	4.15218	3.48348e-05	0.000227991	0.0194274	0.0241601	chr3	49059135	MIR191;NDUFAF3;NDUFAF3;NDUFAF3;NDUFAF3;NDUFAF3;MIR425;NDUFAF3;DALRD3	Island
cg25221168	-0.13184	-4.17817	3.1126e-05	0.000228187	0.0194394	0.0315545	chr10	21797184		N_Shore
cg05238375	0.0794881	4.15145	3.49456e-05	0.000228575	0.0194416	0.0191471	chr10	112836780	ADRA2A	Island
cg05350358	0.109979	4.15136	3.49588e-05	0.000228644	0.0194416	0.0264924	chr10	74856664	P4HA1;P4HA1;P4HA1;P4HA1;P4HA1;P4HA1;P4HA1;P4HA1	Island
cg06934615	0.0854379	4.15178	3.4895e-05	0.000228309	0.0194416	0.0205786	chr1	183441736	SMG7;SMG7;SMG7;SMG7;SMG7;SMG7	Island
cg09097668	0.0897112	4.1517	3.49079e-05	0.000228377	0.0194416	0.0216083	chr3	49448871	RHOA;TCTA	Island
cg15415507	0.0783214	4.15139	3.49544e-05	0.000228621	0.0194416	0.0188663	chr1	16482553	EPHA2;EPHA2	Island
cg24011198	0.0665067	4.15148	3.494e-05	0.000228545	0.0194416	0.01602	chr14	93260662	GOLGA5;GOLGA5	Island
cg24536044	0.106265	4.15145	3.49448e-05	0.000228571	0.0194416	0.0255972	chr1	244816274	PPPDE1	Island
cg25516151	-0.298567	-4.17763	3.11994e-05	0.000228617	0.0194416	0.0714681	chr8	18413889	PSD3;PSD3	OpenSea
cg13734410	0.0879752	4.15118	3.49855e-05	0.000228785	0.019449	0.0211928	chr11	47207390	PACSIN3	Island
cg16208357	0.118148	4.15036	3.51104e-05	0.000229442	0.0195002	0.0284668	chr17	40932520	WNK4	Island
cg06655225	0.0663546	4.14979	3.51965e-05	0.000229894	0.019534	0.0159899	chr18	47013750	C18orf32;MIR1539	Island
cg19135230	0.0853422	4.1496	3.52254e-05	0.000230046	0.0195424	0.0205664	chr8	103136319	NCALD;NCALD;NCALD;NCALD;NCALD;NCALD;NCALD	Island
cg07183344	0.118413	4.14907	3.53055e-05	0.000230466	0.0195735	0.0285397	chr16	89642413	CPNE7;CPNE7	Island
cg06392442	0.108759	4.1489	3.53315e-05	0.000230603	0.0195804	0.0262139	chr4	184719063		Island
cg00177013	0.110344	4.14858	3.53807e-05	0.000230861	0.0195978	0.026598	chr20	62339100	ARFRP1;ZGPAT;ZGPAT;ZGPAT;ARFRP1	Island
cg17290332	0.12879	4.1484	3.5408e-05	0.000231005	0.0196053	0.0310456	chr10	14880008	CDNF;HSPA14	Island
cg06419959	0.0906339	4.14703	3.56177e-05	0.000232105	0.019694	0.0218551	chr9	140354043	NELF;NELF;NELF;NELF	Island
cg21670451	0.0822436	4.14658	3.56872e-05	0.000232469	0.0197203	0.0198341	chr5	139781334	ANKHD1;ANKHD1-EIF4EBP3;ANKHD1;ANKHD1	Island
cg26521562	0.103248	4.14642	3.57116e-05	0.000232597	0.0197265	0.0249004	chr19	41732468	AXL;AXL	Island
cg15644742	0.101025	4.14631	3.57289e-05	0.000232687	0.0197295	0.0243651	chr1	2344414	PEX10;PEX10	Island
cg08104845	0.120135	4.14614	3.57557e-05	0.000232828	0.0197321	0.0289751	chr1	182356337	GLUL;GLUL;GLUL	N_Shelf
cg17193921	0.099948	4.14615	3.57545e-05	0.000232821	0.0197321	0.0241062	chr22	50683583	TUBGCP6	Island
cg11338666	0.132634	4.14596	3.57837e-05	0.000232974	0.0197399	0.0319912	chr17	3539646	CTNS;SHPK;CTNS	Island
cg08789908	0.0895261	4.1454	3.58701e-05	0.000233427	0.0197736	0.0215965	chr16	67464707	HSD11B2	Island
cg11915388	0.114826	4.14523	3.58963e-05	0.000233564	0.0197806	0.0277007	chr22	42470451	FAM109B	Island
cg21740452	0.113866	4.14482	3.59596e-05	0.000233895	0.019804	0.0274718	chr21	34143691	C21orf66;C21orf66;C21orf49;C21orf49;C21orf66	Island
cg08292572	0.0691251	4.14467	3.59829e-05	0.000234017	0.0198096	0.0166781	chr3	42846188	HIGD1A;HIGD1A;HIGD1A	Island
cg02316718	0.106835	4.14416	3.60618e-05	0.00023443	0.0198399	0.0257797	chr12	125399409	UBC;UBC	Island
cg00813191	0.108803	4.14351	3.61633e-05	0.000234961	0.0198802	0.0262588	chr16	49890984		Island
cg04320354	0.0814954	4.14334	3.61898e-05	0.000235099	0.0198872	0.019669	chr7	77428826	PHTF2;PHTF2;TMEM60	Island
cg08542227	0.111965	4.14315	3.62197e-05	0.000235255	0.0198947	0.0270242	chr3	16926340	PLCL2	Island
cg11246731	0.0829079	4.1431	3.62278e-05	0.000235298	0.0198947	0.0200111	chr1	231664302	TSNAX-DISC1;TSNAX-DISC1;TSNAX-DISC1;TSNAX-DISC1;TSNAX-DISC1;TSNAX-DISC1;TSNAX;TSNAX-DISC1;TSNAX-DISC1	Island
cg17188055	0.103079	4.14295	3.62505e-05	0.000235416	0.0199	0.0248805	chr6	32940714	BRD2;BRD2	Island
cg09784847	0.092118	4.1428	3.62749e-05	0.000235544	0.0199061	0.0222357	chr2	74692550	MOGS;MOGS	Island
cg10774305	0.0726707	4.14264	3.6299e-05	0.00023567	0.0199075	0.0175421	chr12	12870121	CDKN1B	Island
cg12970008	0.0793688	4.1426	3.63055e-05	0.000235703	0.0199075	0.0191592	chr11	3186095	OSBPL5;OSBPL5;OSBPL5	N_Shore
cg18090004	0.0597672	4.14257	3.63097e-05	0.000235725	0.0199075	0.0144276	chr7	1283896		Island
cg15440973	0.107337	4.14249	3.6323e-05	0.000235795	0.0199087	0.0259113	chr14	24610792	FAM158A;FAM158A	Island
cg00659953	0.0891526	4.14176	3.64379e-05	0.000236395	0.0199453	0.0215253	chr16	770731	FAM173A	Island
cg21863878	0.111276	4.14176	3.64369e-05	0.000236389	0.0199453	0.0268669	chr20	3748616	C20orf27	Island
cg23207616	0.137076	4.14188	3.6418e-05	0.000236291	0.0199453	0.0330951	chr1	2322827	RER1;MORN1	Island
cg01762921	0.100937	4.14148	3.64805e-05	0.000236617	0.0199594	0.0243723	chr1	6673618	PHF13	Island
cg10882606	0.0952823	4.14119	3.6526e-05	0.000236855	0.0199701	0.0230084	chr6	117996470	NUS1	Island
cg22950105	0.0879648	4.14122	3.65222e-05	0.000236834	0.0199701	0.0212413	chr17	40202883		OpenSea
cg03913271	0.0955942	4.1411	3.65406e-05	0.00023693	0.0199706	0.0230842	chr22	38302504	MICALL1	Island
cg03995571	0.151788	4.14105	3.65485e-05	0.000236972	0.0199706	0.0366544	chr8	130952330	FAM49B	Island
cg02204096	0.13848	4.14089	3.65748e-05	0.000237109	0.0199775	0.033442	chr10	1095228	IDI1	Island
cg01465361	0.129362	4.14057	3.66242e-05	0.000237366	0.0199898	0.0312426	chr18	21594964	TTC39C;TTC39C;TTC39C	Island
cg08388184	-0.126934	-4.16684	3.26945e-05	0.00023734	0.0199898	0.0304629	chr22	21639231	POM121L8P	S_Shelf
cg22307009	0.102092	4.14037	3.66557e-05	0.000237531	0.019999	0.0246577	chr19	48018781	NAPA	Island
cg08866753	0.101734	4.14013	3.66944e-05	0.000237732	0.0200113	0.0245727	chr1	40042061	PABPC4;PABPC4;PABPC4;PABPC4;PABPC4;PABPC4	Island
cg07058882	0.105716	4.14004	3.67086e-05	0.000237806	0.0200128	0.0255351	chr2	97304219	KIAA1310;KIAA1310	Island
cg00185622	0.130973	4.13956	3.67839e-05	0.000238199	0.0200412	0.0316394	chr2	197504238	CCDC150	Island
cg05213609	0.0805754	4.13935	3.68175e-05	0.000238374	0.0200419	0.0194657	chr16	51185407	SALL1;SALL1	Island
cg22512536	0.116895	4.13941	3.68073e-05	0.00023832	0.0200419	0.0282395	chr5	154134507	LARP1;LARP1	Island
cg23398335	0.105911	4.13945	3.68018e-05	0.000238292	0.0200419	0.0255859	chr15	34630011	SLC12A6;SLC12A6;SLC12A6;SLC12A6;SLC12A6	Island
cg20595394	0.0709597	4.13909	3.6859e-05	0.00023859	0.0200554	0.0171438	chr12	7080011	PHB2;EMG1;EMG1;PHB2	Island
cg26838995	0.0889065	4.13896	3.68794e-05	0.000238696	0.0200596	0.0214804	chr19	57874810	ZNF547;TRAPPC2P1	Island
cg09504196	0.111966	4.13874	3.69146e-05	0.000238879	0.0200703	0.0270531	chr7	148823235	ZNF425;ZNF398	Island
cg19806750	0.115281	4.13864	3.69295e-05	0.000238957	0.0200722	0.0278548	chr19	49016934	LMTK3	Island
cg19509894	0.094052	4.13832	3.69806e-05	0.000239223	0.0200898	0.0227271	chr19	8070923	ELAVL1	OpenSea
cg15747848	0.0898495	4.1381	3.7017e-05	0.000239412	0.020101	0.0217128	chr15	40074985	FSIP1;FSIP1	Island
cg03521358	0.0761192	4.13773	3.70755e-05	0.000239716	0.0201035	0.0183964	chr1	9242937		Island
cg04265407	0.0746016	4.1377	3.70802e-05	0.000239741	0.0201035	0.0180297	chr20	32078395	CBFA2T2	Island
cg08525207	0.176999	4.13774	3.7073e-05	0.000239704	0.0201035	0.0427767	chr2	3622752	RPS7	Island
cg11864882	0.103787	4.13768	3.70826e-05	0.000239753	0.0201035	0.0250833	chr18	43652232	PSTPIP2;PSTPIP2	Island
cg20261922	0.0915016	4.13772	3.70762e-05	0.00023972	0.0201035	0.022114	chr5	133512894	SKP1;SKP1	Island
cg23244192	0.0885367	4.13766	3.7087e-05	0.000239776	0.0201035	0.0213978	chr19	9879544	ZNF846	Island
cg09264742	0.0926671	4.13649	3.7273e-05	0.000240743	0.0201705	0.0224023	chr1	25757510	TMEM57;TMEM57	Island
cg11740845	0.123546	4.13653	3.72679e-05	0.000240717	0.0201705	0.0298672	chr17	8638742	CCDC42;CCDC42	OpenSea
cg12352960	0.0688641	4.13659	3.72572e-05	0.000240661	0.0201705	0.0166475	chr10	43428578		Island
cg02122913	0.101593	4.1363	3.73045e-05	0.000240907	0.0201795	0.0245612	chr18	33709455	SLC39A6;SLC39A6;ELP2	Island
cg09670790	0.11152	4.13604	3.73457e-05	0.000241121	0.0201889	0.026963	chr13	76056027	TBC1D4;TBC1D4	Island
cg22310240	-0.0562752	-4.16226	3.33487e-05	0.000241132	0.0201889	0.0135203	chr6	27775346	HIST1H2AI;HIST1H2BL	Island
cg06014892	0.0663903	4.13575	3.73931e-05	0.000241367	0.020204	0.0160528	chr15	79103753	ADAMTS7;ADAMTS7	Island
cg26294578	0.112909	4.13563	3.74127e-05	0.000241469	0.0202078	0.0273014	chr17	79319535		Island
cg05075708	0.0841163	4.1354	3.74487e-05	0.000241656	0.0202187	0.0203405	chr6	32940440	BRD2;BRD2	Island
cg18547611	0.097055	4.13505	3.75063e-05	0.000241954	0.0202344	0.0234713	chr5	14581699	FAM105A	Island
cg24770703	0.107445	4.13504	3.75064e-05	0.000241955	0.0202344	0.0259839	chr3	43732211	ABHD5	Island
cg12655452	-0.0775634	-4.16059	3.35918e-05	0.000242537	0.0202736	0.0186424	chr1	77685094	PIGK;PIGK	Island
cg21177096	0.0937646	4.1344	3.76102e-05	0.000242494	0.0202736	0.0226791	chr2	20212440	MATN3;MATN3	Island
cg27479693	0.136054	4.1341	3.76599e-05	0.000242751	0.0202868	0.0329103	chr17	17495173	PEMT	Island
cg11317343	0.124358	4.13399	3.76763e-05	0.000242837	0.0202892	0.0300819	chr5	177580912	NHP2;NHP2;NHP2;NHP2	Island
cg11502736	0.0920962	4.13348	3.77603e-05	0.000243272	0.0203209	0.0222806	chr1	179923845	CEP350	Island
cg11446617	0.112569	4.13329	3.77903e-05	0.000243428	0.0203286	0.0272347	chr6	42713405	TBCC	Island
cg20888386	0.0945932	4.13323	3.77998e-05	0.000243477	0.0203286	0.022886	chr2	219858260	CRYBA2;CRYBA2;CRYBA2	Island
cg01214989	0.116914	4.13312	3.78179e-05	0.00024357	0.0203317	0.0282872	chr19	58514119	ZNF606	Island
cg23483707	0.146813	4.13302	3.78343e-05	0.000243655	0.0203341	0.0355221	chr13	44453835	C13orf31;C13orf31;CCDC122;C13orf31	Island
cg09272869	0.0787707	4.13264	3.78958e-05	0.000243974	0.0203512	0.0190606	chr15	68569991	FEM1B	Island
cg13383235	0.0976195	4.13266	3.78938e-05	0.000243964	0.0203512	0.0236215	chr7	7680321	RPA3	Island
cg21658333	0.0844972	4.13258	3.79068e-05	0.000244031	0.0203513	0.0204466	chr8	33342717	MAK16;MAK16	Island
cg08553999	0.129398	4.13249	3.79206e-05	0.000244102	0.0203525	0.0313125	chr16	79633724	MAF;MAF	Island
cg07144162	0.0840708	4.13221	3.7966e-05	0.000244337	0.0203674	0.0203452	chr1	26146706	FAM54B;FAM54B;LOC646471;FAM54B;FAM54B;FAM54B	Island
cg12289509	0.0557105	4.13166	3.80558e-05	0.000244802	0.0204014	0.0134838	chr6	112408513	TUBE1;C6orf225	Island
cg13338022	0.0747776	4.13136	3.81061e-05	0.000245063	0.0204067	0.0181	chr15	43029438	CDAN1	S_Shore
cg16533138	0.0917516	4.13149	3.80851e-05	0.000244954	0.0204067	0.0222079	chr17	74071231	GALR2	Island
cg25544551	0.10078	4.13132	3.81118e-05	0.000245092	0.0204067	0.0243942	chr12	104531891	NFYB	Island
cg26999908	0.0963085	4.13133	3.811e-05	0.000245082	0.0204067	0.0233117	chr5	179233875	SQSTM1;MGAT4B;MGAT4B;SQSTM1	Island
cg00505979	0.0799466	4.13122	3.81287e-05	0.000245179	0.0204092	0.0193518	chr1	212873626	BATF3	Island
cg04324999	-0.120207	-4.15721	3.40864e-05	0.000245389	0.0204179	0.0289153	chr19	4580978		Island
cg16634661	0.107067	4.13096	3.81707e-05	0.000245397	0.0204179	0.0259182	chr1	46954794		Island
cg20683799	-0.0708274	-4.15704	3.41107e-05	0.000245529	0.0204242	0.0170379	chr1	63989117	ITGB3BP;EFCAB7;EFCAB7	OpenSea
cg02101625	0.0879704	4.13043	3.82579e-05	0.000245848	0.020446	0.0212981	chr16	2040195	SYNGR3	Island
cg01666040	0.133633	4.13	3.83287e-05	0.000246213	0.020466	0.0323567	chr1	9712687	C1orf200;PIK3CD	Island
cg09868451	0.111732	4.12995	3.83375e-05	0.000246259	0.020466	0.0270541	chr2	74425749	MTHFD2;MTHFD2;MTHFD2	Island
cg14212850	0.0814955	4.13006	3.83187e-05	0.000246162	0.020466	0.0197323	chr17	77460269	HRNBP3	Island
cg20922324	0.125602	4.12986	3.83523e-05	0.000246335	0.0204676	0.0304131	chr3	13521744	HDAC11;HDAC11;HDAC11	Island
cg21869055	0.138724	4.12885	3.85189e-05	0.000247196	0.0205344	0.0335986	chr19	51522454	KLK10;KLK10;KLK10	Island
cg11896633	0.0870561	4.12831	3.86085e-05	0.000247658	0.0205681	0.0210876	chr8	144816335	FAM83H	Island
cg01539064	0.0919234	4.12772	3.87059e-05	0.000248161	0.0205908	0.0222697	chr19	49122509	RPL18;SPHK2	Island
cg04178852	0.0711856	4.12777	3.86987e-05	0.000248123	0.0205908	0.0172456	chr19	12475678	ZNF442	N_Shore
cg19216839	0.118012	4.12781	3.86923e-05	0.00024809	0.0205908	0.0285896	chr16	89882934	FANCA;FANCA	Island
cg23513504	0.0835531	4.12774	3.8704e-05	0.000248151	0.0205908	0.0202419	chr21	45432403	TRAPPC10	Island
cg05802477	0.0806301	4.12742	3.87575e-05	0.000248426	0.020604	0.0195353	chr12	132629385	DDX51;NOC4L	Island
cg06927284	0.0804141	4.12741	3.87589e-05	0.000248434	0.020604	0.019483	chr19	11849531	ZNF823	Island
cg07339137	0.0920623	4.12686	3.88496e-05	0.000248902	0.020638	0.0223081	chr3	87276419	CHMP2B;CHMP2B	Island
cg02516155	0.0880462	4.12679	3.88624e-05	0.000248967	0.0206387	0.0213353	chr17	4046031	CYB5D2;ZZEF1;CYB5D2;CYB5D2	Island
cg01910197	0.105479	4.12671	3.8875e-05	0.000249032	0.0206394	0.0255601	chr22	35796030	MCM5	Island
cg16026760	0.106887	4.1258	3.90273e-05	0.000249817	0.0206996	0.0259071	chr19	4791699	FEM1A	Island
cg19968692	0.113399	4.12555	3.90696e-05	0.000250035	0.0207129	0.0274869	chr13	73301900	C13orf37;C13orf34;C13orf37	Island
cg05982271	0.166277	4.12503	3.91571e-05	0.000250485	0.0207455	0.0403094	chr4	76555948	CDKL2	Island
cg00325599	0.0811565	4.12463	3.92233e-05	0.000250825	0.0207662	0.0196761	chr3	36986513	TRANK1;TRANK1	Island
cg19916323	0.108651	4.1246	3.92282e-05	0.000250851	0.0207662	0.0263421	chr19	16653199	CHERP;CHERP	Island
cg18477380	0.142205	4.12443	3.92574e-05	0.000251001	0.0207739	0.0344787	chr15	101792470	CHSY1	Island
cg18064655	0.0970062	4.12428	3.92822e-05	0.000251129	0.0207796	0.0235207	chr19	3985414	EEF2;EEF2	Island
cg26873439	0.16192	4.12421	3.92946e-05	0.000251192	0.0207802	0.0392609	chr20	49126821	PTPN1	Island
cg05258489	0.0752302	4.12369	3.93818e-05	0.000251641	0.0208125	0.0182434	chr8	61593179	CHD7	Island
cg10711694	0.0931165	4.12359	3.93999e-05	0.000251734	0.0208154	0.0225814	chr19	53445797	ZNF321;ZNF321	Island
cg07354129	0.101103	4.12334	3.94415e-05	0.000251948	0.0208269	0.0245196	chr16	29827367	C16orf53	Island
cg14490972	0.127828	4.12329	3.94494e-05	0.000251988	0.0208269	0.0310014	chr6	43484812	POLR1C;YIPF3;POLR1C;POLR1C;POLR1C	Island
cg18437480	-0.0424082	-4.1494	3.52559e-05	0.000252101	0.0208314	0.0102203	chr17	76130305	TMC8	S_Shore
cg24419099	0.0892326	4.12288	3.9519e-05	0.000252345	0.0208468	0.0216432	chr11	47270565	NR1H3;ACP2;ACP2	Island
cg13046271	0.0902996	4.12272	3.95473e-05	0.000252491	0.0208541	0.0219029	chr5	133451243	TCF7;TCF7;TCF7;TCF7;TCF7;TCF7;TCF7	Island
cg05904218	0.0862449	4.1225	3.95845e-05	0.000252682	0.0208651	0.0209206	chr19	50145557	SCAF1	Island
cg01437571	0.0872895	4.12224	3.96276e-05	0.000252903	0.0208786	0.0211752	chr19	33792148	CEBPA;CEBPA	Island
cg03654433	0.1028	4.12183	3.9699e-05	0.00025327	0.020904	0.0249404	chr5	176170566		Island
cg05880441	0.0939969	4.12167	3.97254e-05	0.000253405	0.0209104	0.0228055	chr16	74808685	FA2H;FA2H	Island
cg07459652	0.0756527	4.1212	3.98049e-05	0.000253813	0.0209297	0.0183569	chr6	158957377	TMEM181	Island
cg12924408	0.106073	4.12127	3.97939e-05	0.000253757	0.0209297	0.025738	chr22	37172025	RABL4;RABL4	Island
cg20716945	0.143389	4.12129	3.9791e-05	0.000253742	0.0209297	0.0347924	chr4	144106096	USP38;USP38	Island
cg24059718	0.0854285	4.12111	3.98206e-05	0.000253894	0.0209315	0.0207295	chr21	45138843	PDXK	Island
cg05346902	-0.0535151	-4.14678	3.56573e-05	0.000254394	0.0209632	0.0129052	chr19	47910374	MEIS3;MEIS3	Island
cg15955596	0.117713	4.12058	3.99111e-05	0.000254358	0.0209632	0.028567	chr19	54641377	CNOT3	Island
cg02169446	0.106964	4.12009	3.9996e-05	0.000254793	0.0209913	0.0259615	chr15	72410194	MYO9A;MYO9A;SENP8;SENP8	Island
cg16402879	0.101715	4.11978	4.00489e-05	0.000255064	0.0210088	0.0246895	chr10	97321208	SORBS1;SORBS1	Island
cg11227944	0.0918013	4.11951	4.00961e-05	0.000255306	0.0210239	0.0222845	chr2	201828280	ORC2L;ORC2L	Island
cg25178781	0.0798158	4.1187	4.02343e-05	0.000256013	0.0210773	0.0193789	chr13	107220605	ARGLU1	Island
cg03904897	0.117927	4.11834	4.02972e-05	0.000256335	0.021099	0.0286346	chr3	130612806	ATP2C1;ATP2C1;ATP2C1;ATP2C1	Island
cg23811775	0.11906	4.11791	4.03708e-05	0.000256712	0.0211208	0.0289128	chr19	4402960	CHAF1A	Island
cg27062159	0.15721	4.11791	4.03719e-05	0.000256717	0.0211208	0.0381772	chr18	34408844	C18orf10;KIAA1328;C18orf10	Island
cg21200654	-0.0421116	-4.14407	3.60761e-05	0.000256782	0.0211213	0.0101619	chr7	130132319	MEST;MEST;MESTIT1;MEST	Island
cg07197864	0.102093	4.11761	4.04232e-05	0.00025698	0.0211288	0.0247941	chr1	32110446	PEF1	Island
cg16250330	0.0771583	4.1176	4.04251e-05	0.00025699	0.0211288	0.0187386	chr1	184943561	FAM129A;FAM129A	Island
cg27002699	0.0823224	4.11746	4.04497e-05	0.000257115	0.0211343	0.0199935	chr19	11689538	ACP5;ACP5;ACP5;ACP5;ACP5	Island
cg08641866	0.161925	4.11685	4.05562e-05	0.00025766	0.0211742	0.0393324	chr1	1141790	TNFRSF18;TNFRSF18;TNFRSF18	Island
cg23011817	0.0929191	4.1167	4.05813e-05	0.000257788	0.0211799	0.0225712	chr6	33422290	ZBTB9	Island
cg05355311	0.108918	4.11659	4.06011e-05	0.000257889	0.0211834	0.0264584	chr22	50629224	TRABD	Island
cg00860322	0.0676408	4.11643	4.06279e-05	0.000258026	0.0211898	0.0164319	chr5	54528989	CCNO	Island
cg01337439	0.096129	4.1162	4.06678e-05	0.00025823	0.0211969	0.0233538	chr15	64995501	OAZ2	Island
cg07503630	-0.042455	-4.14248	3.63238e-05	0.000258191	0.0211969	0.0102487	chr2	233351564	ECEL1	Island
cg12037305	0.10707	4.11575	4.07474e-05	0.000258637	0.0212254	0.0260146	chr6	91005162	BACH2;BACH2	Island
cg17145806	0.0934535	4.11517	4.08491e-05	0.000259156	0.0212632	0.0227095	chr1	6295537	ICMT	Island
cg22587514	0.135835	4.11468	4.09346e-05	0.000259592	0.0212941	0.0330123	chr9	138392051	MRPS2;C9orf116;C9orf116	Island
cg00026375	0.0865835	4.11395	4.10617e-05	0.00026024	0.0213424	0.0210463	chr6	30227813	HLA-L	Island
cg15219320	0.0844376	4.11387	4.10769e-05	0.000260318	0.0213439	0.0205251	chr5	139090356		Island
cg12904680	0.0884382	4.11322	4.11914e-05	0.000260901	0.0213869	0.021501	chr3	182781611	MCCC1	N_Shore
cg04884732	0.115814	4.11314	4.12047e-05	0.000260969	0.0213876	0.0281571	chr2	242042016	MTERFD2;MTERFD2;MTERFD2;MTERFD2	Island
cg03067068	0.102799	4.11294	4.12404e-05	0.000261151	0.0213922	0.024994	chr16	19729774	C16orf88;IQCK	Island
cg03830282	-0.102384	-4.13905	3.68648e-05	0.000261262	0.0213922	0.024736	chr12	57853920	GLI1;GLI1;GLI1;GLI1	Island
cg07361491	0.0695892	4.11292	4.12433e-05	0.000261166	0.0213922	0.0169196	chr18	19749535	GATA6;GATA6	Island
cg11826708	0.115877	4.11288	4.12519e-05	0.000261209	0.0213922	0.0281742	chr3	115502895		Island
cg06949739	0.117636	4.11233	4.13477e-05	0.000261697	0.0214132	0.0286057	chr19	10764747	ILF3;ILF3;LOC147727;ILF3;ILF3;ILF3	Island
cg08655493	0.110875	4.11237	4.13411e-05	0.000261663	0.0214132	0.0269613	chr21	33765248	URB1;C21orf119;URB1	Island
cg17863042	0.100711	4.11234	4.13459e-05	0.000261688	0.0214132	0.0244898	chr17	62223542	SNORA76	Island
cg20767025	0.111101	4.11207	4.1395e-05	0.000261938	0.021428	0.0270183	chr7	128431850	CCDC136	Island
cg00359325	0.0712148	4.11167	4.1466e-05	0.000262299	0.0214527	0.0173202	chr3	49377419	USP4;USP4	Island
cg12122877	0.0949027	4.11139	4.15157e-05	0.000262552	0.0214656	0.0230829	chr11	120857123		Island
cg17818900	0.0852589	4.11136	4.15203e-05	0.000262576	0.0214656	0.0207374	chr14	105941190	CRIP2;CRIP2	Island
cg11474317	0.139084	4.11106	4.15739e-05	0.000262848	0.021483	0.0338316	chr22	50968852	TYMP;ODF3B;TYMP;TYMP	Island
cg12738264	0.155201	4.11069	4.16391e-05	0.00026318	0.0215052	0.0377553	chr7	148725795	PDIA4	Island
cg03983865	0.0708516	4.11046	4.16815e-05	0.000263396	0.0215179	0.0172369	chr13	50018636	SETDB2;SETDB2;CAB39L	Island
cg08048987	0.0774461	4.11038	4.1695e-05	0.000263464	0.0215187	0.0188416	chr19	918617	KISS1R	Island
cg23773983	0.110754	4.1103	4.17094e-05	0.000263537	0.0215197	0.0269455	chr6	16761891	ATXN1;ATXN1	Island
cg19741500	0.123849	4.11	4.17635e-05	0.000263812	0.0215373	0.0301335	chr1	27930843	AHDC1	Island
cg12923613	0.120977	4.10984	4.1791e-05	0.000263952	0.0215438	0.029436	chr4	83812206	SEC31A;SEC31A;SEC31A;SEC31A;SEC31A	Island
cg18321631	0.102003	4.10937	4.18759e-05	0.000264383	0.0215741	0.024822	chr5	151138393	ATOX1	Island
cg11311579	0.115816	4.10926	4.18959e-05	0.000264485	0.0215776	0.0281841	chr10	102106754	SCD	Island
cg18745406	0.140406	4.109	4.19427e-05	0.000264722	0.0215871	0.0341705	chr8	134309938	NDRG1;NDRG1	Island
cg19895164	0.0932709	4.10904	4.19351e-05	0.000264684	0.0215871	0.022699	chr22	20791024	SCARF2;SCARF2	Island
cg23013392	0.0888052	4.10868	4.19999e-05	0.000265013	0.0216038	0.021614	chr3	51976224	RRP9;PARP3;PARP3	Island
cg24782087	0.117456	4.10864	4.20065e-05	0.000265046	0.0216038	0.0285875	chr4	77870838	2025-09-11	Island
cg10369780	0.0799359	4.10833	4.20627e-05	0.000265331	0.0216221	0.019457	chr11	62607119	WDR74	Island
cg25505729	0.0907459	4.10814	4.20961e-05	0.000265501	0.0216311	0.0220893	chr17	27053215	TLCD1;TLCD1;TLCD1	Island
cg01052666	0.079511	4.10786	4.21471e-05	0.00026576	0.0216423	0.0193558	chr22	22292729	PPM1F	Island
cg17084448	0.072369	4.10791	4.2138e-05	0.000265714	0.0216423	0.017617	chr1	168148034	TIPRL;TIPRL	Island
cg01471153	0.0884857	4.10747	4.22186e-05	0.000266122	0.0216621	0.0215427	chr15	34876295	GOLGA8B	Island
cg12551567	0.0822525	4.10753	4.22068e-05	0.000266062	0.0216621	0.0200248	chr20	3777255	CDC25B;CDC25B;CDC25B	Island
cg18742893	0.0857344	4.10734	4.22408e-05	0.000266235	0.0216664	0.0208734	chr3	112931202	BOC	Island
cg08434547	0.0710439	4.10707	4.22899e-05	0.000266484	0.0216771	0.017298	chr17	40272901	KAT2A	N_Shore
cg12520111	0.129494	4.10707	4.22906e-05	0.000266488	0.0216771	0.0315296	chr7	44835727	PPIA	Island
cg05423688	0.0914698	4.10678	4.23426e-05	0.000266751	0.0216937	0.0222729	chr17	43299201	FMNL1	Island
cg13631259	0.0748806	4.10662	4.23722e-05	0.000266901	0.0216961	0.0182341	chr11	67396845	NUDT8	Island
cg18755846	-0.0732057	-4.13285	3.7862e-05	0.0002669	0.0216961	0.0177131	chr12	115137993		Island
cg24432048	0.118877	4.10648	4.23974e-05	0.000267029	0.0217015	0.0289486	chr1	3827651	LOC100133612	S_Shelf
cg02006147	0.0937356	4.10623	4.2443e-05	0.000267259	0.0217105	0.0228277	chr2	74734710	PCGF1	Island
cg09312708	0.0876976	4.10628	4.24329e-05	0.000267209	0.0217105	0.0213569	chr3	71632124	FOXP1;FOXP1	Island
cg06019865	0.0772456	4.10597	4.24897e-05	0.000267496	0.0217199	0.018813	chr20	30795840	PLAGL2;POFUT1;POFUT1	Island
cg10944116	0.0856647	4.10597	4.24888e-05	0.000267492	0.0217199	0.0208634	chr2	242448158	STK25	Island
cg14793891	0.0674377	4.10575	4.25304e-05	0.000267702	0.0217318	0.0164252	chr2	220109985	GLB1L;STK16;GLB1L;STK16	Island
cg13885325	0.111001	4.10566	4.25454e-05	0.000267778	0.021733	0.0270361	chr10	89623122	PTEN;KILLIN;KILLIN	Island
cg10330839	0.0781917	4.10552	4.25723e-05	0.000267914	0.0217392	0.0190455	chr19	41115766	LTBP4;LTBP4;LTBP4	Island
cg01537289	0.0681375	4.10529	4.26134e-05	0.000268122	0.0217512	0.0165975	chr6	34359621	NUDT3	Island
cg05522848	0.0950085	4.10516	4.2637e-05	0.000268242	0.021756	0.0231437	chr5	68710359	RAD17;MARVELD2;RAD17;RAD17;RAD17;RAD17;RAD17;MARVELD2;RAD17;RAD17	N_Shore
cg24361849	0.0921704	4.10507	4.26527e-05	0.000268321	0.0217575	0.0224528	chr12	133136393	FBRSL1	Island
cg00403457	0.158305	4.10466	4.27289e-05	0.000268707	0.0217839	0.0385672	chr7	77166947	PTPN12;PTPN12;PTPN12	Island
cg14079893	0.0950403	4.10457	4.27447e-05	0.000268787	0.0217855	0.0231547	chr12	108908917	FICD	Island
cg11636287	0.113926	4.10415	4.28225e-05	0.00026918	0.0218124	0.0277588	chr17	76836065	USP36	Island
cg04738309	0.0694314	4.10347	4.29466e-05	0.000269808	0.0218477	0.0169202	chr5	111093624	C5orf13;C5orf13;C5orf13;C5orf13;C5orf13;C5orf13;C5orf13;C5orf13;C5orf13;C5orf13	Island
cg08480939	0.0846661	4.10359	4.29248e-05	0.000269697	0.0218477	0.0206322	chr1	156307962	CCT3;C1orf182;CCT3;CCT3	N_Shore
cg20848390	0.133463	4.1033	4.2977e-05	0.000269961	0.0218477	0.0325257	chr8	59465780	SDCBP;SDCBP;SDCBP;SDCBP;SDCBP;SDCBP;SDCBP;SDCBP;SDCBP;SDCBP	Island
cg23283875	0.123626	4.10338	4.29622e-05	0.000269886	0.0218477	0.0301279	chr7	89874597	C7orf63;C7orf63;C7orf63;C7orf63	Island
cg23324824	0.0787797	4.10338	4.29621e-05	0.000269886	0.0218477	0.0191987	chr7	5634408	FSCN1	Island
cg24268822	0.0570942	4.10328	4.29805e-05	0.000269979	0.0218477	0.0139143	chr3	49059985	NDUFAF3;NDUFAF3;NDUFAF3;NDUFAF3	Island
cg11011602	0.107032	4.10293	4.30458e-05	0.000270309	0.0218694	0.0260867	chr9	136215029	SNORD24;MED22;RPL7A;MED22	Island
cg01330670	0.14287	4.10196	4.32235e-05	0.000271206	0.0219371	0.0348296	chr2	101767621	TBC1D8	Island
cg09970483	0.0728934	4.1015	4.33102e-05	0.000271644	0.0219676	0.0177724	chr15	64455548	PPIB	Island
cg13567025	0.073425	4.10095	4.34107e-05	0.00027215	0.0220036	0.0179044	chr1	236958589	MTR;MTR	Island
cg13720472	0.081726	4.10067	4.34632e-05	0.000272415	0.0220201	0.0199299	chr19	10381063	ICAM1	Island
cg06540096	0.0700197	4.10056	4.34832e-05	0.000272516	0.0220233	0.0170756	chr19	12992349	DNASE2	Island
cg06921606	0.0963227	4.10045	4.35034e-05	0.000272618	0.0220266	0.0234907	chr6	33359455	KIFC1;KIFC1	Island
cg03223878	0.100282	4.10032	4.35289e-05	0.000272746	0.0220311	0.0244572	chr3	5021310	BHLHE40;BHLHE40	Island
cg05734176	0.0642102	4.10026	4.35387e-05	0.000272796	0.0220311	0.01566	chr13	111214239	RAB20	Island
cg11704396	0.0827833	4.10019	4.3553e-05	0.000272868	0.022032	0.0201901	chr3	48723701	NCKIPSD;NCKIPSD	Island
cg20014284	0.0916084	4.10003	4.35822e-05	0.000273015	0.0220389	0.0223433	chr12	112563241	TRAFD1;TRAFD1	Island
cg03968225	0.0990284	4.09906	4.37625e-05	0.000273923	0.0221073	0.0241588	chr15	75494877	C15orf39	Island
cg03693911	0.0957122	4.09899	4.37766e-05	0.000273994	0.022108	0.0233502	chr5	146258034	PPP2R2B;PPP2R2B;PPP2R2B;PPP2R2B;PPP2R2B;PPP2R2B;PPP2R2B;PPP2R2B	Island
cg17696629	0.0544817	4.09869	4.38323e-05	0.000274274	0.0221257	0.0132925	chr8	94713190	FAM92A1	Island
cg09326404	0.116065	4.09855	4.38583e-05	0.000274406	0.0221313	0.0283185	chr1	46956839		Island
cg23722428	0.113794	4.09823	4.39185e-05	0.000274709	0.0221508	0.0277667	chr10	35931117	FZD8	Island
cg06105778	0.126643	4.09789	4.39814e-05	0.000275025	0.0221714	0.0309044	chr5	176830667	F12	Island
cg09113141	0.0964829	4.0977	4.40179e-05	0.000275209	0.0221812	0.0235456	chr10	23729247	OTUD1	Island
cg07876289	-0.0986267	-4.12375	3.93717e-05	0.00027538	0.0221901	0.0239167	chr10	43048696	ZNF37B	S_Shore
cg14008834	0.0645501	4.09701	4.41474e-05	0.00027586	0.0222235	0.0157554	chr4	24472254		Island
cg17052926	0.115735	4.09695	4.41591e-05	0.000275918	0.0222235	0.028249	chr7	915758	C7orf20	Island
cg11990980	0.136673	4.09681	4.41863e-05	0.000276055	0.0222295	0.0333608	chr15	102029948	PCSK6;PCSK6;PCSK6;PCSK6;PCSK6;PCSK6;PCSK6;PCSK6;PCSK6;PCSK6;PCSK6;PCSK6;PCSK6;PCSK6;PCSK6;PCSK6	Island
cg01281140	0.0989934	4.09641	4.42603e-05	0.000276427	0.0222545	0.0241659	chr7	150065678	REPIN1;REPIN1;REPIN1	Island
cg01068259	0.0970422	4.09624	4.42936e-05	0.000276594	0.022263	0.0236906	chr12	121975344	KDM2B;KDM2B	Island
cg06224551	0.113525	4.09583	4.43702e-05	0.000276979	0.022289	0.0277171	chr11	124670268	C11orf61	Island
cg08893139	0.0833203	4.09566	4.44033e-05	0.000277145	0.0222924	0.0203436	chr15	56286150	NEDD4	Island
cg11531787	0.153965	4.09569	4.43973e-05	0.000277115	0.0222924	0.0375919	chr1	61548783	NFIA;NFIA;NFIA;NFIA	Island
cg06802374	0.10567	4.09528	4.44755e-05	0.000277508	0.0223125	0.0258029	chr4	148653449	ARHGAP10	Island
cg08858201	0.102029	4.09527	4.44777e-05	0.000277519	0.0223125	0.0249139	chr9	131012953	DNM1;DNM1	Island
cg19467356	0.0728848	4.09508	4.45132e-05	0.000277697	0.0223218	0.0177981	chr22	41601070	L3MBTL2	Island
cg16359547	0.105035	4.09494	4.45396e-05	0.000277829	0.0223275	0.02565	chr16	86589005	MTHFSD;MTHFSD;MTHFSD;MTHFSD;MTHFSD;MTHFSD;MTHFSD;FLJ30679	Island
cg07869135	0.0775454	4.09405	4.47092e-05	0.00027868	0.0223909	0.018941	chr8	123794843	ZHX2	Island
cg04092076	0.0988094	4.09384	4.47488e-05	0.000278878	0.0223957	0.0241361	chr12	31742979	DENND5B	Island
cg08596549	-0.140004	-4.12007	3.99985e-05	0.000278881	0.0223957	0.0339808	chr6	27777731	HIST1H3H	N_Shore
cg12316475	0.0940095	4.09379	4.47584e-05	0.000278927	0.0223957	0.0229639	chr9	72288069	APBA1	Island
cg23137531	0.121023	4.09265	4.49768e-05	0.000280021	0.0224785	0.0295707	chr13	113622708	MCF2L	N_Shore
cg22114501	0.0551153	4.09255	4.49969e-05	0.000280122	0.0224816	0.0134672	chr7	158649237	WDR60	Island
cg02110048	0.183964	4.09183	4.5134e-05	0.000280808	0.0225317	0.0449589	chr2	26725464	OTOF	N_Shore
cg06419771	0.0986693	4.09172	4.51559e-05	0.000280918	0.0225355	0.0241144	chr15	42264912	EHD4	S_Shore
cg21291347	0.0759866	4.09153	4.51918e-05	0.000281097	0.0225426	0.0185717	chr14	90422592	TDP1;TDP1	Island
cg22963554	0.0777334	4.0915	4.51986e-05	0.000281131	0.0225426	0.0189988	chr15	79724739	KIAA1024	Island
cg24909975	0.0997223	4.09103	4.52884e-05	0.000281581	0.0225736	0.0243758	chr6	160147912	WTAP;WTAP;WTAP	Island
cg00933210	0.0644624	4.0906	4.53713e-05	0.000281995	0.0226018	0.0157587	chr16	3233117		Island
cg24862627	0.0727154	4.09016	4.54566e-05	0.000282422	0.0226309	0.0177781	chr7	100425238	EPHB4	Island
cg22164287	0.1245	4.08894	4.56944e-05	0.00028361	0.0227211	0.0304479	chr1	178995540	FAM20B	Island
cg23297891	-0.13195	-4.11496	4.08846e-05	0.000283812	0.0227322	0.0320659	chr8	103754172		S_Shelf
cg09008063	0.0901709	4.08844	4.57921e-05	0.000284097	0.0227483	0.0220551	chr16	25026527	ARHGAP17;ARHGAP17	Island
cg14120215	-0.078776	-4.11463	4.09436e-05	0.00028414	0.0227483	0.0191454	chr12	113841668	SDS;SDS	OpenSea
cg04292359	0.142114	4.08823	4.58316e-05	0.000284294	0.0227557	0.0347617	chr1	231175275	FAM89A	Island
cg02340801	0.0782282	4.08792	4.58922e-05	0.000284596	0.0227657	0.0191364	chr2	97304221	KIAA1310;KIAA1310	Island
cg03294028	0.12737	4.08789	4.58989e-05	0.00028463	0.0227657	0.0311579	chr2	242255774	SEPT2;HDLBP;SEPT2;SEPT2;SEPT2	Island
cg13294594	0.125356	4.08785	4.59073e-05	0.000284672	0.0227657	0.0306654	chr19	12949443	MAST1	Island
cg14447047	0.0843939	4.088	4.5877e-05	0.000284521	0.0227657	0.0206443	chr6	45389860	RUNX2;RUNX2;RUNX2	Island
cg13382596	0.0756257	4.0877	4.59369e-05	0.000284819	0.0227724	0.0185008	chr22	42373029	SEPT3;SEPT3;SEPT3;SEPT3	Island
cg12637942	0.133351	4.08747	4.59806e-05	0.000285037	0.0227848	0.0326242	chr11	65190225	NEAT1	Island
cg19164917	0.111238	4.08723	4.60287e-05	0.000285277	0.0227939	0.0272159	chr7	99102197	ZKSCAN5;ZKSCAN5	Island
cg24410064	0.141386	4.08728	4.60175e-05	0.000285222	0.0227939	0.0345918	chr7	7222050	C1GALT1	Island
cg24890446	0.0960622	4.08715	4.60429e-05	0.000285348	0.0227945	0.0235034	chr11	3014169	NAP1L4	Island
cg26664090	0.165268	4.08709	4.6056e-05	0.000285413	0.0227946	0.0404366	chr17	74236897	RNF157	Island
cg02062230	0.0825428	4.08665	4.6142e-05	0.000285842	0.0228215	0.0201982	chr4	3464998	DOK7;DOK7	Island
cg11893236	0.123759	4.08661	4.61491e-05	0.000285877	0.0228215	0.0302839	chr16	68345102	PRMT7;SLC7A6OS	Island
cg03737984	0.0650271	4.08619	4.62331e-05	0.000286296	0.0228421	0.0159139	chr11	33280157	HIPK3;HIPK3	Island
cg09515778	0.0903844	4.08616	4.62391e-05	0.000286326	0.0228421	0.0221197	chr7	150755072	CDK5;CDK5	Island
cg24676000	0.106754	4.08619	4.62321e-05	0.000286291	0.0228421	0.0261255	chr22	46546786	PPARA;PPARA	Island
cg08708684	0.111181	4.0857	4.63282e-05	0.00028677	0.0228674	0.0272122	chr10	135043506	UTF1	Island
cg25416014	0.103217	4.08575	4.63181e-05	0.00028672	0.0228674	0.0252626	chr3	183146809	MCF2L2	S_Shore
cg18789337	0.079174	4.08538	4.63922e-05	0.000287088	0.0228878	0.0193798	chr6	114180353	MARCKS	Island
cg06755309	0.0494679	4.08486	4.64949e-05	0.000287599	0.0229235	0.0121101	chr5	141704660	SPRY4;SPRY4	Island
cg02628801	0.127606	4.08476	4.65155e-05	0.000287702	0.0229266	0.0312395	chr1	101701963	S1PR1	Island
cg14896306	0.0671227	4.08436	4.65939e-05	0.000288092	0.0229526	0.0164341	chr19	51611929	CTU1	Island
cg11976407	0.0907454	4.08396	4.6674e-05	0.00028849	0.0229792	0.02222	chr1	33814857	PHC2;PHC2	Island
cg12975862	0.0690419	4.08304	4.68565e-05	0.000289397	0.0230464	0.0169094	chr15	48937319	FBN1	Island
cg00056074	0.109688	4.08292	4.68805e-05	0.000289517	0.0230508	0.0268651	chr2	131485150		Island
cg10893043	-0.0574184	-4.10886	4.19678e-05	0.000289811	0.023064	0.0139743	chr1	51442760		N_Shore
cg17222164	0.0874151	4.08265	4.69349e-05	0.000289787	0.023064	0.0214114	chr17	43339476	LOC100133991;LOC100133991;C17orf46;C17orf46	Island
cg01528762	0.141869	4.08234	4.69954e-05	0.000290087	0.0230809	0.0347518	chr19	8455291	RAB11B;RAB11B	Island
cg14757331	0.0860399	4.08212	4.70397e-05	0.000290307	0.0230933	0.0210772	chr7	74211372	GTF2IRD2	OpenSea
cg04141379	0.115257	4.08197	4.70706e-05	0.00029046	0.0231004	0.0282356	chr1	48938046	SPATA6	S_Shore
cg09224753	0.0651282	4.08172	4.71209e-05	0.00029071	0.0231152	0.0159561	chr22	39240424	NPTXR	Island
cg24965937	0.0691694	4.08153	4.71589e-05	0.000290898	0.023125	0.0169469	chr12	49931989	KCNH3	Island
cg11052081	0.107536	4.08135	4.71952e-05	0.000291079	0.0231291	0.0263481	chr2	101767677	TBC1D8	Island
cg16790890	0.127487	4.08136	4.71932e-05	0.000291069	0.0231291	0.0312364	chr12	6579830	VAMP1;VAMP1;VAMP1;VAMP1;VAMP1;VAMP1	Island
cg10710306	0.12158	4.08005	4.74568e-05	0.000292376	0.0232271	0.0297986	chr1	41158230	NFYC;NFYC;LOC100130557;NFYC;NFYC;NFYC	S_Shore
cg03236816	0.128867	4.07987	4.74919e-05	0.00029255	0.0232358	0.0315861	chr19	36618904		Island
cg23300289	0.0871456	4.07963	4.75413e-05	0.000292795	0.0232501	0.0213611	chr9	132146083		Island
cg13872965	0.0949141	4.07865	4.77406e-05	0.000293782	0.0233234	0.023271	chr17	54671343	NOG;NOG	Island
cg01162436	0.148574	4.07834	4.78037e-05	0.000294094	0.0233327	0.0364301	chr10	15902292	FAM188A	Island
cg01893176	-0.0355892	-4.1046	4.27386e-05	0.000294061	0.0233327	0.00867056	chr11	2721952	KCNQ1OT1;KCNQ1;KCNQ1	Island
cg25141720	0.0859426	4.07846	4.77779e-05	0.000293966	0.0233327	0.0210723	chr9	89561826	GAS1;GAS1	Island
cg15214069	0.0892324	4.07818	4.78359e-05	0.000294253	0.0233377	0.0218804	chr9	139333582	INPP5E	Island
cg19914919	-0.1114	-4.10438	4.27796e-05	0.000294286	0.0233377	0.0271417	chr2	161992878	TANK;TANK	OpenSea
cg03943826	0.0713229	4.07788	4.78972e-05	0.000294557	0.0233524	0.0174902	chr15	72612556	BRUNOL6	Island
cg19915466	0.0628941	4.07783	4.79063e-05	0.000294601	0.0233524	0.0154234	chr1	2126372	C1orf86;LOC100128003;C1orf86	Island
cg06942561	0.0775298	4.07751	4.79713e-05	0.000294923	0.0233676	0.019014	chr7	150755425	CDK5;CDK5;SLC4A2	Island
cg12435494	0.105348	4.07752	4.797e-05	0.000294916	0.0233676	0.0258364	chr20	61493322	TCFL5	Island
cg21421408	0.100407	4.07709	4.80582e-05	0.000295353	0.0233914	0.0246272	chr1	108743240	SLC25A24	S_Shore
cg23159081	0.101724	4.07715	4.8046e-05	0.000295292	0.0233914	0.0249498	chr2	198364596	HSPD1;HSPD1;HSPD1;HSPE1	Island
cg04692993	0.128886	4.07678	4.81217e-05	0.000295667	0.0234111	0.0316146	chr2	192110021	MYO1B;MYO1B;MYO1B	Island
cg04608146	0.10868	4.07658	4.81618e-05	0.000295865	0.0234216	0.0266597	chr22	20792323	SCARF2;SCARF2	Island
cg22824265	0.100686	4.07641	4.81958e-05	0.000296033	0.0234298	0.0246998	chr14	39901331	FBXO33	Island
cg20025003	0.087985	4.07619	4.82426e-05	0.000296264	0.0234417	0.0215851	chr2	122042939	TFCP2L1	Island
cg25974903	0.088761	4.07614	4.82526e-05	0.000296313	0.0234417	0.0217758	chr1	65211057	RAVER2	Island
cg26931527	-0.0910161	-4.10184	4.32458e-05	0.000296849	0.0234789	0.0221891	chr16	83979911		OpenSea
cg11263624	0.149649	4.07553	4.83767e-05	0.000296926	0.0234799	0.0367189	chr6	35227228	ZNF76	Island
cg00962014	0.0733734	4.07419	4.8654e-05	0.000298295	0.0235814	0.0180093	chr6	37666646	MDGA1	Island
cg16632994	0.14857	4.07414	4.86635e-05	0.000298342	0.0235814	0.0364665	chr5	158690246	UBLCP1;UBLCP1	Island
cg06610204	-0.0868951	-4.09995	4.35976e-05	0.000298779	0.023606	0.0211942	chr17	21030148	DHRS7B	Island
cg09961100	0.118886	4.07371	4.87532e-05	0.000298784	0.023606	0.0291839	chr19	5978428	RANBP3;RANBP3;RANBP3	Island
cg19453618	0.0755981	4.07268	4.89663e-05	0.000299834	0.0236838	0.0185622	chr10	94833548	CYP26A1;CYP26A1;CYP26A1	Island
cg06352711	-0.0790676	-4.0988	4.38114e-05	0.00029995	0.0236878	0.0192904	chr2	152118435	RBM43	Island
cg16579646	0.160559	4.07244	4.9017e-05	0.000300084	0.0236931	0.0394257	chr1	120048352	HSD3B1	OpenSea
cg14014525	0.0884688	4.07178	4.9154e-05	0.000300758	0.0237412	0.0217273	chr17	42148052	G6PC3;G6PC3;G6PC3	Island
cg03361575	0.105742	4.07169	4.91734e-05	0.000300854	0.0237435	0.0259702	chr18	56338510	MALT1;MALT1	Island
cg04057766	0.0802177	4.07154	4.92037e-05	0.000301003	0.023746	0.019702	chr11	64014871	PPP1R14B	Island
cg13099106	0.082091	4.07153	4.92065e-05	0.000301017	0.023746	0.0201622	chr12	120525172	CCDC64	S_Shore
cg25776635	0.0679985	4.07132	4.9249e-05	0.000301226	0.0237573	0.0167018	chr12	122231757	RHOF	Island
cg00731917	0.0796117	4.071	4.93172e-05	0.000301561	0.0237613	0.0195558	chr18	60263973		Island
cg04844016	0.0698412	4.07091	4.93361e-05	0.000301654	0.0237613	0.0171562	chr2	65659148	SPRED2;SPRED2	Island
cg09645331	0.0931514	4.07089	4.93398e-05	0.000301672	0.0237613	0.0228823	chr16	14013866	ERCC4	Island
cg13189086	0.117268	4.07113	4.92892e-05	0.000301424	0.0237613	0.0288048	chr15	23034679	NIPA2;NIPA2;NIPA2;NIPA2	Island
cg14460708	0.140309	4.07098	4.9321e-05	0.00030158	0.0237613	0.0344656	chr3	172428874	NCEH1;NCEH1;NCEH1;NCEH1;NCEH1;NCEH1;NCEH1;NCEH1	Island
cg23377693	0.0886884	4.07112	4.92926e-05	0.00030144	0.0237613	0.0217848	chr6	43597122	MAD2L1BP;GTPBP2	Island
cg10059378	0.0933576	4.07079	4.93604e-05	0.000301774	0.0237641	0.0229335	chr16	4817345	ZNF500	Island
cg02342998	0.0637362	4.0707	4.938e-05	0.00030187	0.0237665	0.0156573	chr3	50388530	TUSC4;CYB561D2	Island
cg09854626	0.106795	4.07034	4.94563e-05	0.000302245	0.0237908	0.0262374	chr16	1030568	SOX8	Island
cg12737565	0.078506	4.06989	4.95492e-05	0.000302702	0.0238216	0.0192894	chr3	196159443	UBXN7	Island
cg17710671	-0.0881042	-4.0959	4.43577e-05	0.000302938	0.0238245	0.0215103	chr7	4722652	FOXK1	Island
cg18309817	0.0678477	4.06967	4.95972e-05	0.000302938	0.0238245	0.0166716	chr18	12254153	CIDEA;CIDEA	Island
cg23605439	0.119119	4.06975	4.95787e-05	0.000302847	0.0238245	0.0292694	chr2	96874649	STARD7	Island
cg01715949	0.140867	4.06931	4.96723e-05	0.000303307	0.023847	0.0346169	chr17	36831197	C17orf96	Island
cg04283882	0.110308	4.0692	4.96958e-05	0.000303422	0.023847	0.027108	chr4	926361	TMEM175;GAK	Island
cg25034908	0.152035	4.06924	4.96867e-05	0.000303377	0.023847	0.0373621	chr11	72525763	ATG16L2	Island
cg05628567	0.0767787	4.06876	4.97882e-05	0.000303876	0.0238688	0.0188703	chr1	156783944	SH2D2A;SH2D2A;SH2D2A;SH2D2A;SH2D2A	Island
cg08537418	0.0581455	4.06876	4.97881e-05	0.000303875	0.0238688	0.0142907	chr17	5342414	C1QBP;C1QBP	Island
cg09970680	-0.281544	-4.09497	4.45335e-05	0.000303898	0.0238688	0.0687535	chr17	80767424	TBCD	S_Shore
cg09375063	0.0832158	4.06846	4.98519e-05	0.000304189	0.0238835	0.0204539	chr7	100254133	ACTL6B	Island
cg18952654	0.092756	4.06843	4.98579e-05	0.000304218	0.0238835	0.022799	chr15	41408642	INO80	Island
cg06272230	0.0960854	4.06817	4.99125e-05	0.000304486	0.0238993	0.0236188	chr16	53165410	CHD9	Island
cg00713411	0.0973985	4.06793	4.99646e-05	0.000304742	0.0239141	0.023943	chr8	26371991	PNMA2	Island
cg07354903	0.103945	4.06775	5.00018e-05	0.000304924	0.0239233	0.0255533	chr3	184054149	FAM131A;FAM131A	Island
cg25460059	0.103921	4.06761	5.00313e-05	0.000305069	0.0239294	0.0255483	chr11	9595544	WEE1;WEE1	Island
cg03156112	0.0845332	4.06736	5.00855e-05	0.000305335	0.0239445	0.0207833	chr10	22630065		Island
cg22066186	0.0780434	4.0673	5.00977e-05	0.000305394	0.0239445	0.019188	chr2	114647750	ACTR3;ACTR3	Island
cg19306421	0.115887	4.06712	5.01346e-05	0.000305576	0.0239535	0.0284935	chr8	144691899	PYCRL	Island
cg02729506	0.0959426	4.06682	5.01999e-05	0.000305895	0.0239734	0.0235916	chr1	22263411	HSPG2	OpenSea
cg14532720	0.0885683	4.06656	5.0254e-05	0.000306161	0.023989	0.0217796	chr14	102771657	RAGE	Island
cg08011768	0.0955308	4.06615	5.03426e-05	0.000306595	0.0240125	0.0234942	chr7	131241256	PODXL;PODXL;PODXL;PODXL	Island
cg16756998	0.081327	4.06618	5.03355e-05	0.00030656	0.0240125	0.0200008	chr22	20118943	ZDHHC8	Island
cg07773022	0.0737242	4.06574	5.04308e-05	0.000307027	0.0240411	0.0181331	chr8	68256273	ARFGEF1	Island
cg24760647	0.0642467	4.06529	5.05273e-05	0.000307499	0.0240729	0.0158037	chr2	220408209	TMEM198;CHPF	Island
cg01969748	0.0891458	4.06518	5.05507e-05	0.000307614	0.0240766	0.0219291	chr1	109420034	GPSM2	Island
cg01366085	0.0870994	4.0649	5.06103e-05	0.000307906	0.0240942	0.0214272	chr8	103668528	KLF10	Island
cg06446668	0.109573	4.06482	5.06268e-05	0.000307987	0.0240953	0.0269563	chr13	108519752	FAM155A	Island
cg06979030	0.0863069	4.06471	5.06501e-05	0.000308101	0.024099	0.0212332	chr16	3074442	HCFC1R1;HCFC1R1;THOC6;HCFC1R1;THOC6	Island
cg06578951	0.0893759	4.06464	5.06652e-05	0.000308174	0.0240995	0.0219886	chr19	19030513	DDX49;DDX49;COPE;COPE;COPE	Island
cg24778081	-0.0793877	-4.09035	4.54204e-05	0.00030873	0.0241377	0.0194085	chr11	506932	RNH1;RNH1;RNH1;RNH1;RNH1;RNH1;RNH1;RNH1	Island
cg03361488	0.0859229	4.06382	5.08422e-05	0.00030904	0.0241463	0.0211434	chr5	153825418	SAP30L;SAP30L;SAP30L;SAP30L	Island
cg09314358	0.132178	4.06392	5.082e-05	0.000308932	0.0241463	0.0325248	chr12	108908920	FICD	Island
cg27376683	0.0835415	4.06386	5.08339e-05	0.000309	0.0241463	0.0205572	chr11	8289620		Island
cg02848039	0.093198	4.06354	5.09016e-05	0.00030933	0.0241532	0.0229351	chr15	64386027	FAM96A;FAM96A;FAM96A;FAM96A	Island
cg06626224	0.0690398	4.06363	5.0882e-05	0.000309235	0.0241532	0.0169897	chr19	56111502	FIZ1;ZNF524	Island
cg17614750	0.0796146	4.06356	5.0899e-05	0.000309318	0.0241532	0.0195923	chr17	79817963	P4HB	N_Shore
cg01970784	0.0702574	4.06342	5.09285e-05	0.000309462	0.0241583	0.0172902	chr8	10191983	MSRA;MSRA;MSRA	Island
cg18317494	0.0663162	4.06315	5.09865e-05	0.000309745	0.0241752	0.0163214	chr8	22014496	LGI3	Island
cg06563686	0.0836577	4.06308	5.10024e-05	0.000309823	0.0241759	0.0205897	chr12	8234806	NECAP1;NECAP1;NECAP1	Island
cg14843868	0.0832559	4.06302	5.10157e-05	0.000309888	0.0241759	0.0204912	chr1	53791688	LRP8;LRP8;LRP8;LRP8	Island
cg26681912	0.151387	4.06211	5.12109e-05	0.000310841	0.024245	0.037268	chr1	169455321	SLC19A2	Island
cg01540571	0.113723	4.06193	5.12517e-05	0.000311041	0.0242553	0.0279972	chr1	15911089	AGMAT	Island
cg08796741	0.0690708	4.06175	5.129e-05	0.000311228	0.0242646	0.0170052	chr22	46663681	TTC38	Island
cg23753457	0.111747	4.06107	5.14369e-05	0.000311945	0.0243152	0.0275167	chr11	69455870	CCND1	Island
cg02269221	0.100564	4.06096	5.14617e-05	0.000312065	0.0243194	0.0247635	chr17	27071208	TRAF4	Island
cg24751648	0.0953137	4.05985	5.17047e-05	0.00031325	0.0244064	0.0234771	chr2	103236124	SLC9A2	Island
cg20066602	0.101168	4.05939	5.18048e-05	0.000313738	0.0244392	0.0249219	chr14	58619033	C14orf37	Island
cg03917521	0.106083	4.05891	5.19101e-05	0.000314251	0.0244723	0.0261358	chr22	19165859	SLC25A1	Island
cg22197033	0.171566	4.05887	5.19201e-05	0.0003143	0.0244723	0.0422694	chr17	8649004	CCDC42;CCDC42	Island
cg02243342	0.0829132	4.05858	5.19832e-05	0.000314607	0.0244804	0.0204291	chr3	69129635	UBA3;UBA3	S_Shore
cg19354851	0.140864	4.05863	5.19714e-05	0.00031455	0.0244804	0.0347071	chr1	94375246	GCLM	Island
cg19756430	0.0766629	4.05866	5.19661e-05	0.000314524	0.0244804	0.0188887	chr1	2144002		N_Shore
cg00993799	0.146316	4.05837	5.20292e-05	0.000314831	0.0244925	0.036053	chr7	104653126	LOC100216545	Island
cg01566217	0.0985098	4.0581	5.20895e-05	0.000315125	0.0245067	0.0242749	chr1	208084255	CD34;CD34	Island
cg10665379	-0.0594587	-4.08431	4.66042e-05	0.000315149	0.0245067	0.0145578	chr5	65891878	MAST4;MAST4	Island
cg17171448	0.10175	4.0578	5.21552e-05	0.000315444	0.0245214	0.0250751	chr3	113415262	KIAA2018;KIAA2018	Island
cg24267428	0.0877556	4.05777	5.21614e-05	0.000315475	0.0245214	0.0216266	chr3	50649269	CISH;CISH	Island
cg10235453	0.0989729	4.05759	5.2201e-05	0.000315667	0.0245311	0.024392	chr16	88497293	ZNF469	Island
cg06454326	0.0638609	4.05738	5.22471e-05	0.000315891	0.0245432	0.0157394	chr8	146018061	RPL8;RPL8	Island
cg00417419	-0.14061	-4.08336	4.67928e-05	0.000316169	0.0245542	0.034435	chr1	23810942	ASAP3;ASAP3	S_Shore
cg21739049	-0.0616601	-4.08342	4.67811e-05	0.000316106	0.0245542	0.0151001	chr19	38688199	SIPA1L3	S_Shelf
cg16014168	0.0958456	4.05699	5.23353e-05	0.00031632	0.0245606	0.0236248	chr12	109729677	FOXN4	Island
cg13452400	0.150332	4.05669	5.2401e-05	0.000316639	0.0245748	0.0370577	chr2	7006280	CMPK2	Island
cg18436128	0.109308	4.0567	5.23977e-05	0.000316623	0.0245748	0.026945	chr14	65439236	RAB15	Island
cg08475194	0.129773	4.05607	5.25381e-05	0.000317306	0.0246212	0.0319947	chr5	111755481	FLJ11235;EPB41L4A	Island
cg16736300	0.108334	4.05601	5.25521e-05	0.000317374	0.0246212	0.0267096	chr19	8579199	ZNF414;ZNF414	Island
cg05057014	0.053532	4.05582	5.25948e-05	0.000317581	0.0246232	0.0131988	chr6	30034882	PPP1R11	N_Shelf
cg24648864	0.107881	4.05579	5.25996e-05	0.000317605	0.0246232	0.0265993	chr8	146078283	COMMD5;COMMD5;COMMD5;COMMD5	Island
cg26708559	-0.0457756	-4.08206	4.70523e-05	0.000317571	0.0246232	0.0112138	chr7	130131730	MEST;MEST;MEST;MESTIT1	Island
cg10511881	0.0899983	4.05573	5.26148e-05	0.000317678	0.0246236	0.0221904	chr17	36955501	PIP4K2B	Island
cg22984041	0.10301	4.05549	5.26675e-05	0.000317934	0.0246382	0.0254002	chr3	161090118	C3orf57	Island
cg22998610	-0.0525734	-4.0816	4.71453e-05	0.000318072	0.0246436	0.0128806	chr11	62538411	TAF6L	N_Shore
cg05936059	0.0983148	4.05524	5.27241e-05	0.000318209	0.0246489	0.0242439	chr9	139561004	EGFL7;EGFL7	Island
cg03852091	0.0936649	4.0551	5.27536e-05	0.000318352	0.0246546	0.023098	chr2	242577219	THAP4;ATG4B;ATG4B	Island
cg15939899	0.0905026	4.05467	5.285e-05	0.00031882	0.0246856	0.0223206	chr15	90198503	KIF7	Island
cg08402439	0.0806864	4.05431	5.29315e-05	0.000319216	0.0247109	0.0199014	chr4	180980552		Island
cg16323892	0.077811	4.05423	5.29492e-05	0.000319302	0.0247122	0.0191925	chr14	31889640		Island
cg07287724	0.10227	4.05347	5.31194e-05	0.000320127	0.0247708	0.0252303	chr3	138657429		Island
cg07762054	0.100915	4.05329	5.31588e-05	0.000320318	0.0247756	0.0248971	chr11	75273187	SERPINH1;SERPINH1	Island
cg09248655	0.103687	4.05326	5.31662e-05	0.000320354	0.0247756	0.0255811	chr19	48897955	GRIN2D	S_Shore
cg15888087	0.0998432	4.05322	5.31748e-05	0.000320396	0.0247756	0.024633	chr5	134735104	H2AFY;H2AFY;H2AFY;H2AFY	Island
cg02447185	0.109578	4.05281	5.32675e-05	0.000320844	0.0247997	0.0270376	chr17	71228623	C17orf80;FAM104A;FAM104A;C17orf80;C17orf80	Island
cg25547232	0.0946231	4.05284	5.32606e-05	0.000320811	0.0247997	0.0233473	chr19	1026491	CNN2;CNN2;CNN2;CNN2	Island
cg02966076	0.0972826	4.05219	5.34073e-05	0.000321522	0.0248254	0.0240074	chr16	75600378	GABARAPL2;GABARAPL2	Island
cg08676812	0.138415	4.05221	5.34042e-05	0.000321507	0.0248254	0.0341579	chr11	65308423	LTBP3;LTBP3;LTBP3	Island
cg10075436	0.0832188	4.05222	5.3402e-05	0.000321496	0.0248254	0.0205366	chr19	59084928	MZF1;MZF1;MZF1;MZF1;LOC100131691	Island
cg14753355	0.100207	4.05221	5.34033e-05	0.000321503	0.0248254	0.024729	chr19	16999668	F2RL3	N_Shore
cg17377164	0.122366	4.05226	5.33928e-05	0.000321452	0.0248254	0.0301971	chr2	191184565	HIBCH;HIBCH	Island
cg15717656	0.140868	4.05186	5.34811e-05	0.000321879	0.0248477	0.0347661	chr2	74709666	TTC31;TTC31;CCDC142	Island
cg10359030	0.111544	4.05164	5.35312e-05	0.000322122	0.0248506	0.0275304	chr19	17326115	USE1	Island
cg10960700	0.107811	4.0517	5.35179e-05	0.000322057	0.0248506	0.0266087	chr7	128371353	FAM71F1	OpenSea
cg23623107	0.100732	4.05164	5.35317e-05	0.000322124	0.0248506	0.024862	chr2	128284154	IWS1	Island
cg13889221	0.192344	4.05146	5.35729e-05	0.000322323	0.0248607	0.0474752	chr9	131186701	CERCAM	S_Shelf
cg26011199	0.0889684	4.05131	5.36066e-05	0.000322486	0.0248679	0.0219604	chr1	25665163	TMEM50A	Island
cg09459044	0.116613	4.05091	5.36969e-05	0.000322923	0.0248963	0.0287867	chr4	106395029	PPA2;PPA2;PPA2;PPA2;PPA2	Island
cg07232033	0.118305	4.05049	5.3793e-05	0.000323388	0.0249268	0.0292077	chr2	236403031	AGAP1;AGAP1;AGAP1;AGAP1	Island
cg23529513	0.121277	4.05018	5.38644e-05	0.000323733	0.024948	0.0299436	chr22	27013363	CRYBB1	OpenSea
cg00179128	0.115235	4.05009	5.38841e-05	0.000323829	0.02495	0.0284526	chr13	31040164	HMGB1	OpenSea
cg06637963	0.114276	4.04992	5.39227e-05	0.000324016	0.0249538	0.0282168	chr10	31608188	ZEB1;LOC220930;ZEB1;ZEB1;ZEB1	Island
cg19312935	0.122309	4.04995	5.39147e-05	0.000323977	0.0249538	0.0302002	chr22	42017417	PPPDE2;XRCC6	Island
cg00734724	0.133465	4.04983	5.3943e-05	0.000324113	0.024956	0.0329557	chr15	41408630	INO80	Island
cg19644351	0.0993555	4.04946	5.40276e-05	0.000324522	0.0249821	0.0245355	chr5	149340142	SLC26A2	Island
cg15887555	0.0822276	4.04913	5.41031e-05	0.000324887	0.0250026	0.0203075	chr5	180673286		Island
cg19903298	0.0553649	4.04909	5.41114e-05	0.000324927	0.0250026	0.0136734	chr1	3659644	KIAA0495	N_Shelf
cg02235880	0.0982143	4.04879	5.41801e-05	0.000325259	0.0250228	0.0242577	chr11	22647123	FANCF	Island
cg18619398	-0.040017	-4.07494	4.84984e-05	0.000325354	0.0250247	0.00982026	chr20	57416506	GNASAS;GNAS	Island
cg22791904	-0.0771322	-4.07462	4.8564e-05	0.000325705	0.0250464	0.0189299	chr19	14273676	LPHN1;LPHN1	Island
cg20034190	0.0965782	4.04826	5.4301e-05	0.000325843	0.0250517	0.0238567	chr17	46570162		Island
cg12020437	0.0952705	4.04784	5.4399e-05	0.000326316	0.0250826	0.0235362	chr14	77924595	C14orf133;AHSA1	Island
cg00134843	0.0951756	4.04753	5.44692e-05	0.000326654	0.0251033	0.0235145	chr17	76374495	PGS1	Island
cg10541843	0.0792322	4.04721	5.45433e-05	0.000327012	0.0251255	0.019577	chr14	104315223	PPP1R13B	S_Shore
cg25831712	0.0427885	4.04706	5.4578e-05	0.000327179	0.025133	0.0105727	chr2	39351779		S_Shore
cg14863265	0.133294	4.04692	5.46107e-05	0.000327337	0.0251397	0.0329371	chr7	2801509	GNA12	N_Shore
cg02716516	0.0886119	4.04676	5.46467e-05	0.000327511	0.025147	0.021897	chr3	45838074	SLC6A20;SLC6A20	Island
cg06518222	0.0691559	4.04666	5.467e-05	0.000327623	0.025147	0.0170896	chr5	175788872	KIAA1191;KIAA1191;KIAA1191	Island
cg07614306	0.0940853	4.04664	5.46739e-05	0.000327642	0.025147	0.0232502	chr12	59990159		Island
cg20403016	0.122952	4.04653	5.46991e-05	0.000327763	0.025151	0.0303846	chr20	277888	ZCCHC3	Island
cg01357409	0.10012	4.04637	5.47382e-05	0.000327952	0.0251547	0.0247433	chr2	178128772	NFE2L2;NFE2L2;NFE2L2	Island
cg05386151	0.126232	4.04642	5.47249e-05	0.000327887	0.0251547	0.0311959	chr1	205719341	NUCKS1;NUCKS1	Island
cg20434825	0.0807397	4.04617	5.47842e-05	0.000328173	0.0251664	0.0199546	chr21	33783915	C21orf63	Island
cg25625872	0.149057	4.04602	5.48177e-05	0.000328335	0.0251734	0.0368404	chr20	62258572	GMEB2	Island
cg06739182	0.0799071	4.04573	5.48846e-05	0.000328657	0.0251874	0.019751	chr7	73588702	EIF4H;EIF4H	Island
cg14157244	0.102388	4.04576	5.48773e-05	0.000328622	0.0251874	0.0253074	chr2	170655474	SSB;SSB	Island
cg05462826	0.117819	4.04517	5.50155e-05	0.000329287	0.0252255	0.0291258	chr2	204193327	ABI2	Island
cg23267160	0.100004	4.04516	5.5017e-05	0.000329295	0.0252255	0.024722	chr1	87794116	LMO4	Island
cg21403330	0.0866057	4.04495	5.50669e-05	0.000329535	0.025237	0.0214108	chr7	1178030	C7orf50;C7orf50;C7orf50	Island
cg27284840	0.124109	4.0449	5.50773e-05	0.000329585	0.025237	0.0306827	chr7	128864678	AHCYL2;AHCYL2	Island
cg26348249	0.0914803	4.04483	5.50952e-05	0.000329671	0.0252382	0.0226166	chr17	7897697		S_Shelf
cg06195829	0.0938847	4.04431	5.52159e-05	0.000330252	0.0252774	0.023214	chr8	66753750	PDE7A;PDE7A	Island
cg12750378	0.0750643	4.0439	5.53114e-05	0.000330711	0.0253018	0.0185624	chr2	88991122	RPIA	Island
cg14643520	0.153078	4.04395	5.53001e-05	0.000330657	0.0253018	0.0378536	chr3	141595277	ATP1B3	Island
cg22406518	0.0597043	4.04382	5.53292e-05	0.000330797	0.025303	0.0147643	chr3	134093627	AMOTL2	Island
cg17513693	0.113195	4.04363	5.53738e-05	0.000331011	0.025314	0.0279933	chr6	32122084	PPT2;PPT2;PPT2	Island
cg13442586	0.0915442	4.04339	5.54305e-05	0.000331284	0.0253294	0.0226405	chr8	681347	ERICH1	Island
cg15680443	0.0848394	4.04283	5.55622e-05	0.000331917	0.0253725	0.0209852	chr19	49990748	RPL13AP5;RPL13A	Island
cg23273935	0.100364	4.04263	5.56084e-05	0.000332139	0.025384	0.0248264	chr6	10412486	TFAP2A;TFAP2A;TFAP2A;TFAP2A	Island
cg15512835	0.0974261	4.0423	5.56847e-05	0.000332506	0.0254067	0.0241016	chr1	35247053	GJB3;GJB3;GJB3	Island
cg01154537	0.144398	4.04192	5.57749e-05	0.000332939	0.0254344	0.035725	chr10	95462167	C10orf4;C10orf4	Island
cg12730202	0.0922768	4.04179	5.58052e-05	0.000333084	0.0254401	0.0228307	chr20	62497195	TPD52L2;TPD52L2;TPD52L2;TPD52L2;TPD52L2;TPD52L2	Island
cg09630404	0.10879	4.04109	5.59698e-05	0.000333874	0.0254896	0.026921	chr8	38008543	STAR;STAR;STAR;STAR	OpenSea
cg23900535	0.0805602	4.04115	5.59565e-05	0.00033381	0.0254896	0.019935	chr15	66161693	RAB11A	Island
cg11950835	0.0777066	4.04086	5.6025e-05	0.000334139	0.0255045	0.0192302	chr17	25783387		Island
cg09710790	0.0922329	4.04057	5.60927e-05	0.000334464	0.0255184	0.0228267	chr3	4534905	ITPR1;ITPR1;ITPR1	Island
cg14574726	0.141335	4.04062	5.60807e-05	0.000334407	0.0255184	0.0349786	chr11	809735	RPLP2	Island
cg19013178	-0.0881598	-4.06627	5.0317e-05	0.000335075	0.0255597	0.0216807	chr11	110935112		OpenSea
cg20803796	0.083944	4.03955	5.63352e-05	0.000335627	0.0255963	0.0207805	chr8	145103842		Island
cg04671367	0.05554	4.03918	5.64242e-05	0.000336053	0.0256234	0.0137503	chr2	220159849	PTPRN;MIR153-1	Island
cg01302669	0.126503	4.03903	5.64597e-05	0.000336223	0.0256309	0.0313202	chr3	49824110	IP6K1;IP6K1	Island
cg16200844	0.0934309	4.03883	5.65073e-05	0.000336451	0.0256429	0.0231332	chr20	32951410	ITCH	Island
cg05566965	0.0946374	4.03851	5.65826e-05	0.000336812	0.025665	0.0234338	chr22	18256588	BID;BID;BID;BID	N_Shore
cg13327503	0.102052	4.03808	5.66853e-05	0.000337304	0.0256873	0.0252725	chr12	2113653	DCP1B;DCP1B	Island
cg13961709	0.0872231	4.03808	5.66853e-05	0.000337303	0.0256873	0.0216001	chr14	74486189	C14orf45;ENTPD5	Island
cg26461589	0.0925166	4.03807	5.66885e-05	0.000337319	0.0256873	0.0229111	chr9	131549295	TBC1D13	Island
cg18858378	0.117397	4.03725	5.68838e-05	0.000338253	0.025753	0.0290784	chr1	93426981	FAM69A	Island
cg26149167	0.0875205	4.03708	5.69243e-05	0.000338447	0.0257623	0.0216792	chr19	16187889	TPM4;TPM4	Island
cg03110267	0.120972	4.03649	5.70653e-05	0.000339121	0.0258082	0.0299695	chr18	43753927	C18orf25;C18orf25	Island
cg05909880	0.0725507	4.03629	5.71147e-05	0.000339358	0.0258207	0.0179746	chr11	118796111		Island
cg25535587	0.0656214	4.03577	5.72393e-05	0.000339953	0.0258605	0.0162599	chr10	82116456	DYDC2;DYDC1	Island
cg00010046	0.101102	4.0353	5.73536e-05	0.000340499	0.0258874	0.0250545	chr16	88729480	MGC23284;MGC23284;MVD	Island
cg01936090	0.0451495	4.03528	5.73583e-05	0.000340521	0.0258874	0.0111887	chr1	179923733	CEP350	Island
cg11922164	0.0741898	4.0353	5.73542e-05	0.000340501	0.0258874	0.0183852	chr10	46961894	SYT15;SYT15	OpenSea
cg11616380	0.0891218	4.03522	5.73734e-05	0.000340593	0.0258874	0.022086	chr3	128720338	CCDC48	Island
cg14167673	0.0999162	4.03513	5.73944e-05	0.000340693	0.0258895	0.0247616	chr15	63796729	USP3	Island
cg01249550	0.0964338	4.03504	5.74153e-05	0.000340793	0.0258917	0.0238991	chr3	194353869	TMEM44;TMEM44;TMEM44;TMEM44	Island
cg12494124	0.0821078	4.03495	5.74371e-05	0.000340898	0.0258941	0.0203491	chr19	12721746	ZNF490;ZNF791;ZNF791	Island
cg08413565	0.087936	4.03432	5.75898e-05	0.000341627	0.025944	0.021797	chr3	129035733	H1FX;C3orf47	S_Shore
cg00530284	-0.0776032	-4.05993	5.16866e-05	0.000342351	0.0259826	0.0191144	chr6	145069582	UTRN	OpenSea
cg11764177	0.0878361	4.03382	5.77121e-05	0.00034221	0.0259826	0.0217749	chr1	6266416	RNF207	Island
cg14074924	0.105988	4.03373	5.7733e-05	0.000342309	0.0259826	0.0262755	chr1	1167315	SDF4;SDF4;SDF4;SDF4;B3GALT6	Island
cg23353982	0.106807	4.03362	5.77599e-05	0.000342438	0.0259837	0.0264792	chr16	30103089	TBX6	Island
cg04093047	0.0918566	4.03351	5.77867e-05	0.000342565	0.0259879	0.0227734	chr1	32827707	LOC100128071;LOC100128071;TSSK3	Island
cg13660655	0.0727789	4.03323	5.78553e-05	0.000342893	0.0260073	0.0180448	chr7	69062621	AUTS2;AUTS2;AUTS2	Island
cg26463088	0.102583	4.033	5.79124e-05	0.000343165	0.0260224	0.0254359	chr22	31743738	PATZ1;PATZ1;PATZ1;PATZ1	S_Shore
cg02676148	0.0975493	4.03275	5.79716e-05	0.000343447	0.0260384	0.0241893	chr14	100659097		Island
cg06779945	0.119326	4.03259	5.80112e-05	0.000343636	0.0260472	0.0295904	chr6	138188320	TNFAIP3	Island
cg11961618	0.103703	4.03241	5.80546e-05	0.000343843	0.0260574	0.0257175	chr11	2951844	PHLDA2	S_Shore
cg24173049	0.0931803	4.03167	5.82365e-05	0.000344709	0.0261175	0.0231121	chr17	6939795	SLC16A13	Island
cg22007501	0.0701043	4.03157	5.8262e-05	0.000344831	0.0261213	0.0173889	chr5	126112653	LMNB1	Island
cg02320003	0.138156	4.03094	5.84163e-05	0.000345565	0.0261607	0.0342739	chr5	60139293	ELOVL7;ELOVL7	N_Shore
cg11343870	0.0949266	4.03097	5.84071e-05	0.000345521	0.0261607	0.0235493	chr11	67888858	CHKA;CHKA	Island
cg12407459	0.0902579	4.03093	5.84172e-05	0.000345569	0.0261607	0.0223913	chr11	125035564	PKNOX2	Island
cg00530740	0.124466	4.03084	5.84393e-05	0.000345674	0.0261632	0.0308784	chr6	53409368	GCLC	Island
cg04539241	0.083066	4.03069	5.84774e-05	0.000345855	0.0261714	0.0206084	chr17	62223824	SNORA76	Island
cg10490196	0.0925408	4.03024	5.85888e-05	0.000346386	0.0261928	0.0229616	chr11	68816451	TPCN2;TPCN2	Island
cg11726911	0.0910531	4.0303	5.85728e-05	0.000346309	0.0261928	0.0225921	chr1	6241120	CHD5	Island
cg16162927	0.111152	4.0302	5.85981e-05	0.000346429	0.0261928	0.0275798	chr6	136610857	BCLAF1;BCLAF1;BCLAF1;BCLAF1;BCLAF1;BCLAF1	Island
cg20959960	0.0989143	4.03028	5.8579e-05	0.000346339	0.0261928	0.0245428	chr20	47894568	C20orf199;C20orf199;SNORD12C;ZNFX1;ZNFX1;C20orf199	Island
cg05296309	0.0707805	4.02941	5.87918e-05	0.00034735	0.0262514	0.0175659	chr17	17598354	RAI1	Island
cg27107446	0.1004	4.02943	5.87869e-05	0.000347327	0.0262514	0.0249166	chr17	74732859	MIR636;SFRS2;MFSD11	Island
cg23690033	0.100153	4.02934	5.88094e-05	0.000347434	0.0262523	0.0248559	chr15	37393574	MEIS2;MEIS2;MEIS2;MEIS2;MEIS2	N_Shore
cg00404177	0.0619322	4.02886	5.89297e-05	0.000348006	0.0262844	0.0153721	chr1	51425685	FAF1;FAF1	Island
cg23018242	0.0758292	4.02891	5.89177e-05	0.000347949	0.0262844	0.0188213	chr22	31608245	LIMK2	Island
cg09241033	0.0925532	4.02854	5.90075e-05	0.000348375	0.0263068	0.0229744	chr17	7893344		Island
cg13244110	0.115038	4.02816	5.91023e-05	0.000348826	0.0263353	0.0285584	chr17	40688572	NAGLU	Island
cg16732643	0.0591787	4.02795	5.91547e-05	0.000349074	0.0263486	0.014692	chr8	37619930	PROSC	Island
cg06767389	0.0798113	4.02755	5.92556e-05	0.000349553	0.0263792	0.0198164	chr7	157636458	PTPRN2;PTPRN2;PTPRN2	OpenSea
cg05371711	0.0429657	4.02741	5.92887e-05	0.00034971	0.0263813	0.0106683	chr2	241506007		Island
cg17072465	0.0692575	4.0274	5.92925e-05	0.000349728	0.0263813	0.0171966	chr17	8924309	NTN1	Island
cg04888030	0.145597	4.02724	5.93325e-05	0.000349918	0.0263901	0.036153	chr2	113033033	ZC3H6	Island
cg15993795	0.11217	4.0271	5.93672e-05	0.000350083	0.0263923	0.0278539	chr12	67663479	CAND1;CAND1	Island
cg25257903	0.0657792	4.02709	5.93695e-05	0.000350093	0.0263923	0.0163342	chr20	36889213	KIAA1755	Island
cg02884239	0.0670816	4.02701	5.93883e-05	0.000350183	0.0263935	0.0166579	chr17	75369228	SEPT9;SEPT9;SEPT9;SEPT9	Island
cg05716166	0.0786046	4.02675	5.94535e-05	0.000350492	0.0264071	0.0195206	chr8	85095498	RALYL;RALYL;RALYL;RALYL;RALYL	N_Shore
cg16980360	0.0724518	4.02674	5.94572e-05	0.000350509	0.0264071	0.0179927	chr17	29298148	RNF135;RNF135	Island
cg09558414	0.115987	4.02659	5.94944e-05	0.000350686	0.0264101	0.0288052	chr2	153032159	STAM2;STAM2	Island
cg23665729	0.0983067	4.02658	5.94965e-05	0.000350696	0.0264101	0.0244144	chr3	49977591	RBM6;RBM6;RBM6;RBM6	Island
cg04681810	0.0911013	4.0262	5.95907e-05	0.000351142	0.0264194	0.0226271	chr12	30975749		Island
cg08909244	0.0841321	4.02617	5.96e-05	0.000351187	0.0264194	0.0208963	chr8	144691917	PYCRL	Island
cg14100946	-0.081235	-4.05257	5.33212e-05	0.000350984	0.0264194	0.0200453	chr7	92237896	CDK6;CDK6	OpenSea
cg16032102	0.0728639	4.02618	5.95969e-05	0.000351172	0.0264194	0.0180975	chr1	206680459	RASSF5;RASSF5	Island
cg19228181	0.139776	4.02639	5.95444e-05	0.000350923	0.0264194	0.0347149	chr11	102218075	BIRC2;BIRC2	Island
cg07517005	0.142143	4.02556	5.97516e-05	0.000351905	0.0264569	0.0353102	chr1	6051606	NPHP4	Island
cg10556861	-0.089438	-4.05192	5.34695e-05	0.000351764	0.0264569	0.022073	chr1	185286696	IVNS1ABP	Island
cg25498327	0.112677	4.0256	5.97423e-05	0.000351861	0.0264569	0.0279901	chr5	68389852	SLC30A5;SLC30A5;SLC30A5	Island
cg26334954	0.116294	4.02545	5.978e-05	0.000352039	0.0264615	0.0288896	chr7	150869874		Island
cg06319359	0.111426	4.02465	5.99815e-05	0.000352994	0.0265277	0.0276859	chr1	22109595	USP48;USP48;USP48;USP48	Island
cg21206820	0.0655626	4.02454	6.0008e-05	0.000353119	0.0265316	0.0162907	chr22	19718368		Island
cg23407670	0.0829246	4.02437	6.00528e-05	0.000353331	0.026542	0.0206056	chr14	75518217	MLH3;MLH3;MLH3;MLH3	Island
cg06178054	0.0870801	4.024	6.01453e-05	0.000353769	0.0265693	0.0216402	chr13	41495913	SUGT1L1	Island
cg09886755	0.0973223	4.02369	6.0223e-05	0.000354137	0.0265914	0.0241873	chr20	50179398	NFATC2	Island
cg02412969	0.0635338	4.02348	6.02759e-05	0.000354387	0.0265989	0.0157907	chr7	5602052		Island
cg05129930	0.102954	4.02343	6.02909e-05	0.000354458	0.0265989	0.0255887	chr21	45719797	PFKL;PFKL	Island
cg11321895	0.0625862	4.02344	6.0286e-05	0.000354435	0.0265989	0.0155554	chr8	57123832	PLAG1;PLAG1;CHCHD7;CHCHD7;CHCHD7;PLAG1;PLAG1;CHCHD7;PLAG1;CHCHD7;CHCHD7;PLAG1	Island
cg01417226	0.120606	4.02327	6.03307e-05	0.000354646	0.0266074	0.0299772	chr21	45662343		Island
cg27120934	-0.0670024	-4.04941	5.40385e-05	0.000354755	0.0266101	0.0165462	chr6	129480619	LAMA2;LAMA2	OpenSea
cg17018464	0.0824042	4.0231	6.03725e-05	0.000354844	0.0266109	0.0204828	chr11	6411469	SMPD1;SMPD1;SMPD1	Island
cg19344013	0.0836363	4.02304	6.03874e-05	0.000354914	0.0266109	0.0207893	chr18	47721741	MYO5B	Island
cg20489749	0.07032	4.02272	6.04705e-05	0.000355307	0.0266349	0.0174807	chr18	33709497	SLC39A6;SLC39A6;ELP2	Island
cg01040062	0.0690378	4.02256	6.05108e-05	0.000355497	0.026638	0.0171627	chr17	4046467	ZZEF1;CYB5D2;CYB5D2;CYB5D2;CYB5D2	Island
cg21108220	0.10422	4.0226	6.05009e-05	0.000355451	0.026638	0.0259085	chr6	29716658	LOC285830;LOC285830	Island
cg08782481	-0.0649908	-4.04864	5.42143e-05	0.000355678	0.0266461	0.0160525	chr6	27839916	HIST1H3I	Island
cg07246449	0.0687853	4.02217	6.06102e-05	0.000355967	0.0266622	0.0171015	chr1	153747856	SLC27A3	Island
cg12150817	0.0353304	4.02188	6.06844e-05	0.000356317	0.0266718	0.00878455	chr14	24768737	DHRS1;C14orf21;DHRS1	Island
cg20176012	0.106043	4.02188	6.06831e-05	0.000356312	0.0266718	0.0263665	chr4	48781332	FRYL	Island
cg21296749	-0.077516	-4.04812	5.43343e-05	0.000356307	0.0266718	0.0191486	chr1	11538865	PTCHD2	Island
cg00368565	0.0584538	4.02181	6.07008e-05	0.000356395	0.026672	0.0145342	chr20	62711129	RGS19;RGS19;OPRL1;OPRL1	Island
cg05701791	0.0685745	4.02169	6.07307e-05	0.000356536	0.0266771	0.0170512	chr8	97172825	GDF6	Island
cg15147516	0.0767279	4.02151	6.07785e-05	0.000356762	0.0266791	0.0190794	chr1	226411868	MIXL1	Island
cg17742874	0.115683	4.0216	6.0755e-05	0.000356651	0.0266791	0.0287655	chr19	12792761	DHPS;DHPS;DHPS	Island
cg21698802	0.098483	4.02149	6.07837e-05	0.000356786	0.0266791	0.0244892	chr8	91013697	DECR1;DECR1	Island
cg11076862	0.0864522	4.02124	6.08466e-05	0.000357084	0.026691	0.0214989	chr22	18256616	BID;BID;BID;BID	Island
cg12307764	0.0818024	4.02117	6.08642e-05	0.000357167	0.026691	0.0203429	chr15	40861449	RPUSD2	Island
cg21860452	0.10731	4.02118	6.08616e-05	0.000357154	0.026691	0.0266862	chr15	80189582	MTHFS	Island
cg12129103	0.0987756	4.02089	6.09361e-05	0.000357506	0.0267108	0.0245656	chr5	134369903	PITX1;PITX1	Island
cg25191716	0.106417	4.02028	6.10922e-05	0.000358243	0.0267603	0.0264701	chr20	32077802	CBFA2T2	Island
cg03979643	0.131551	4.01997	6.11711e-05	0.000358615	0.0267825	0.0327242	chr5	74063010	GFM2;GFM2;GFM2;GFM2;NSA2;GFM2;GFM2	Island
cg06536629	0.0833837	4.01981	6.12135e-05	0.000358814	0.0267863	0.0207432	chr2	136634208	MCM6	Island
cg19619817	0.282485	4.01983	6.12083e-05	0.00035879	0.0267863	0.0702729	chr10	4807559		OpenSea
cg04090022	0.0865527	4.01945	6.1305e-05	0.000359246	0.0268074	0.0215334	chr20	19998558	NAA20;NAA20;NAA20;NAA20	Island
cg25433682	0.093273	4.01951	6.12908e-05	0.000359179	0.0268074	0.0232051	chr16	30407049	ZNF48	Island
cg26913398	0.0886843	4.01917	6.13776e-05	0.000359588	0.0268274	0.0220653	chr1	226298472		Island
cg00558174	0.118093	4.01867	6.15074e-05	0.0003602	0.0268675	0.0293862	chr5	14872551	ANKH	Island
cg18715716	0.106211	4.01858	6.15288e-05	0.0003603	0.0268694	0.0264301	chr3	52489445	TNNC1;NISCH	Island
cg07008945	0.121499	4.01824	6.16191e-05	0.000360726	0.02689	0.0302369	chr1	955720	AGRN	Island
cg18574426	0.10393	4.01828	6.16086e-05	0.000360677	0.02689	0.0258642	chr22	39152023	UNC84B	Island
cg04798154	0.101743	4.01808	6.1659e-05	0.000360914	0.0268985	0.0253214	chr22	51020960	CHKB;CHKB-CPT1B;LOC100144603	Island
cg08662757	0.114569	4.01764	6.17735e-05	0.000361453	0.0269331	0.0285165	chr11	67070967	SSH3;SSH3	Island
cg18816206	0.0783239	4.01747	6.1817e-05	0.000361657	0.0269427	0.0194958	chr12	6961163	USP5;USP5;CDCA3	Island
cg19401948	0.0869675	4.01739	6.18374e-05	0.000361753	0.0269443	0.0216477	chr8	59571880	NSMAF;NSMAF	Island
cg19302555	0.0925627	4.01685	6.19781e-05	0.000362416	0.026988	0.0230436	chr20	21283637	XRN2	Island
cg22189307	0.0945156	4.01646	6.2081e-05	0.0003629	0.0270185	0.0235321	chr11	61061699	VWCE	N_Shore
cg22972972	0.105249	4.01625	6.2135e-05	0.000363153	0.0270318	0.0262057	chr6	150285139	ULBP1	Island
cg00911719	0.0759745	4.01604	6.21891e-05	0.000363408	0.0270321	0.0189178	chr14	103059412	RCOR1	Island
cg02567119	0.137658	4.01606	6.2183e-05	0.000363379	0.0270321	0.0342769	chr10	102891045	TLX1;TLX1NB	Island
cg08497766	0.0757629	4.016	6.21998e-05	0.000363458	0.0270321	0.0188653	chr10	6019877	IL15RA;IL15RA;IL15RA	Island
cg19383656	0.132719	4.01601	6.21973e-05	0.000363446	0.0270321	0.0330475	chr1	114355263	RSBN1	Island
cg00368059	0.0549207	4.01579	6.22556e-05	0.00036372	0.027043	0.0136762	chr10	106034747	GSTO2	Island
cg00651103	0.0678739	4.01573	6.22714e-05	0.000363794	0.027043	0.016902	chr1	41826829		Island
cg09780955	0.10834	4.0157	6.22789e-05	0.00036383	0.027043	0.0269792	chr10	97321190	SORBS1;SORBS1	Island
cg13854399	0.096798	4.01532	6.2376e-05	0.000364286	0.0270714	0.0241071	chr2	203736430	ICA1L;ICA1L	Island
cg02964845	0.102519	4.01479	6.25171e-05	0.000364949	0.027115	0.0255354	chr11	64885336	ZNHIT2	Island
cg03713996	0.101364	4.01458	6.25704e-05	0.000365199	0.0271224	0.0252491	chr12	132195583	SFRS8	Island
cg23897733	0.0839101	4.01462	6.25612e-05	0.000365156	0.0271224	0.0209012	chr8	21924153	EPB49;EPB49;EPB49;EPB49;EPB49;EPB49	Island
cg02665154	-0.0876756	-4.04037	5.61415e-05	0.000365755	0.0271509	0.0216999	chr13	50159387	RCBTB1	Island
cg20592378	0.0716803	4.0142	6.26712e-05	0.000365672	0.0271509	0.0178567	chr7	92861504	CCDC132;CCDC132	OpenSea
cg26801086	0.125768	4.01409	6.27001e-05	0.000365808	0.0271509	0.0313316	chr15	41186473	VPS18	Island
cg18582581	0.105947	4.01383	6.27684e-05	0.000366128	0.0271649	0.0263954	chr6	144471433	STX11	Island
cg26811653	0.0977582	4.01381	6.27726e-05	0.000366148	0.0271649	0.0243554	chr15	65321545	MTFMT	Island
cg22043361	0.121004	4.01362	6.28238e-05	0.000366388	0.0271772	0.0301483	chr14	64970199	ZBTB1;ZBTB25;ZBTB1	Island
cg03175305	0.0765833	4.01309	6.29632e-05	0.000367042	0.02722	0.0190834	chr3	179754483	PEX5L;PEX5L	N_Shore
cg26539524	0.107138	4.01286	6.30242e-05	0.000367328	0.0272357	0.0266986	chr19	51221603	SHANK1	Island
cg06217862	0.0837187	4.01254	6.31086e-05	0.000367724	0.0272538	0.0208643	chr14	75079072	LTBP2	Island
cg09690659	0.133379	4.01254	6.31077e-05	0.000367719	0.0272538	0.0332406	chr20	33680871	TRPC4AP;TRPC4AP	Island
cg10119288	-0.0786897	-4.03845	5.65959e-05	0.000368121	0.0272776	0.0194851	chr16	87442996	ZCCHC14	S_Shore
cg01782371	0.0932977	4.01209	6.32274e-05	0.000368281	0.0272838	0.0232541	chr13	25946347	ATP8A2;ATP8A2	Island
cg11775605	0.104776	4.01197	6.32593e-05	0.00036843	0.0272861	0.0261159	chr15	89248444		OpenSea
cg25407198	-0.0413455	-4.03818	5.66617e-05	0.000368463	0.0272861	0.0102387	chr7	130131268	MEST;MEST;MEST;MESTIT1;MEST	Island
cg13743031	0.0872614	4.01161	6.33563e-05	0.000368885	0.0273117	0.0217523	chr4	178231244	NEIL3	Island
cg14296123	0.124551	4.01114	6.34804e-05	0.000369466	0.0273379	0.0310513	chr19	2785256	THOP1	Island
cg17440044	0.0999145	4.01125	6.34516e-05	0.000369331	0.0273379	0.0249086	chr7	100167198		Island
cg21056684	-0.0796882	-4.03742	5.68423e-05	0.000369402	0.0273379	0.0197374	chr14	21549752	FLJ10357	OpenSea
cg18206105	0.109097	4.01074	6.35867e-05	0.000369963	0.0273691	0.0272013	chr10	104678778	CNNM2;CNNM2;CNNM2	Island
cg18352988	0.102548	4.01029	6.37056e-05	0.000370519	0.0274046	0.0255712	chr3	132136600	DNAJC13;DNAJC13	Island
cg08280159	0.0770726	4.00989	6.38121e-05	0.000371018	0.0274358	0.0192206	chr8	145504568	BOP1	S_Shelf
cg02433593	0.0831978	4.00972	6.38594e-05	0.000371239	0.0274431	0.020749	chr18	43754786	C18orf25;C18orf25	Island
cg16021483	0.112841	4.00963	6.38819e-05	0.000371344	0.0274431	0.0281424	chr12	120884138	TRIAP1;GATC	Island
cg24186750	0.0746614	4.00965	6.38767e-05	0.00037132	0.0274431	0.0186204	chr5	173472732	HMP19;HMP19	OpenSea
cg00563892	0.0448929	4.00893	6.40711e-05	0.000372229	0.0274859	0.0111982	chr2	42588392	COX7A2L	Island
cg02336491	0.0891574	4.00895	6.40653e-05	0.000372201	0.0274859	0.0222396	chr16	2273898	E4F1	Island
cg12045833	0.0648019	4.00898	6.40565e-05	0.00037216	0.0274859	0.0161642	chr1	8014224		Island
cg19280121	0.114324	4.00902	6.40468e-05	0.000372115	0.0274859	0.0285168	chr17	21117780	TMEM11;TMEM11;TMEM11	Island
cg02564536	0.0904667	4.00857	6.41661e-05	0.000372673	0.027513	0.0225683	chr10	123687158	ATE1;ATE1	Island
cg21605986	0.147724	4.00849	6.41877e-05	0.000372773	0.0275148	0.0368527	chr5	175788725	KIAA1191;KIAA1191;KIAA1191;KIAA1191;KIAA1191;KIAA1191	Island
cg13190306	0.0793625	4.00796	6.433e-05	0.000373438	0.0275582	0.0198012	chr11	18415923	LDHA;LDHA;LDHA;LDHA;LDHA	Island
cg20244474	0.0745473	4.00779	6.43773e-05	0.000373659	0.0275689	0.0186006	chr1	92949340	GFI1;GFI1;GFI1;GFI1	Island
cg08703520	0.115047	4.00767	6.44095e-05	0.000373809	0.0275743	0.0287068	chr19	58978336	ZNF324	Island
cg13799206	0.131175	4.00741	6.44792e-05	0.000374134	0.0275895	0.0327331	chr11	62105152	ASRGL1;ASRGL1	Island
cg21965997	0.0799712	4.00728	6.45145e-05	0.000374299	0.0275895	0.0199565	chr10	135150367	CALY;CALY	Island
cg22354595	-0.0476274	-4.0335	5.77901e-05	0.000374321	0.0275895	0.011808	chr19	57351440	MIMT1;PEG3;PEG3;ZIM2;PEG3;PEG3;ZIM2;ZIM2	Island
cg24618716	0.101466	4.00726	6.45191e-05	0.000374321	0.0275895	0.0253206	chr2	232573223	PTMA;PTMA	Island
cg05666372	-0.100058	-4.03341	5.78123e-05	0.000374435	0.0275923	0.0248072	chr16	28857989	TUFM	Island
cg26829088	0.106406	4.00661	6.46955e-05	0.000375144	0.0276388	0.0265576	chr19	3626949	C19orf29;C19orf29	Island
cg11543665	0.118133	4.00655	6.47131e-05	0.000375226	0.0276392	0.0294849	chr19	8373294	CD320;CD320	Island
cg04522455	0.0775716	4.00613	6.48269e-05	0.000375757	0.0276726	0.0193632	chr2	32390791	SLC30A6	Island
cg03752018	0.101837	4.00588	6.48949e-05	0.000376074	0.0276903	0.0254218	chr22	21922638	UBE2L3;UBE2L3;UBE2L3	Island
cg00546180	0.0888319	4.00561	6.49674e-05	0.000376412	0.027699	0.0221769	chr10	103815814	C10orf76	Island
cg01614615	0.0781167	4.00548	6.50023e-05	0.000376574	0.027699	0.0195024	chr1	14075923	PRDM2;PRDM2;PRDM2;PRDM2;PRDM2	Island
cg03006716	0.0982507	4.00536	6.50355e-05	0.000376729	0.027699	0.0245298	chr7	98741357	SMURF1;SMURF1	Island
cg08149422	0.0863945	4.00543	6.50157e-05	0.000376637	0.027699	0.0215693	chr22	21983606	YDJC	Island
cg08268125	0.0992761	4.00566	6.49538e-05	0.000376348	0.027699	0.024784	chr3	197476591	KIAA0226;FYTTD1;FYTTD1;FYTTD1	Island
cg10418567	0.0990807	4.00536	6.50354e-05	0.000376729	0.027699	0.024737	chr4	52917567	SPATA18	Island
cg14313443	0.13082	4.00553	6.49887e-05	0.000376511	0.027699	0.0326598	chr15	66995985	SMAD6;SMAD6	Island
cg05186755	0.151924	4.00519	6.50824e-05	0.000376947	0.0277094	0.0379319	chr6	33217183		Island
cg09142141	-0.0650006	-4.03125	5.83383e-05	0.000377158	0.0277192	0.0161242	chr2	29416081	ALK	OpenSea
cg01145475	0.0710135	4.00479	6.51905e-05	0.000377451	0.0277351	0.0177321	chr6	7313460	SSR1;SSR1	Island
cg03547631	0.112867	4.0044	6.52978e-05	0.000377951	0.0277605	0.0281857	chr1	3447557	MEGF6	Island
cg27042857	0.113409	4.00443	6.52894e-05	0.000377912	0.0277605	0.0283208	chr8	107282417	OXR1	Island
cg17618092	0.0751705	4.00422	6.53466e-05	0.000378178	0.0277715	0.0187728	chr11	66384405	RBM14	Island
cg04753107	0.0605311	4.00358	6.55219e-05	0.000378994	0.0278228	0.0151193	chr20	31172130		Island
cg11234017	0.0950931	4.00355	6.55299e-05	0.000379031	0.0278228	0.0237522	chr17	42767172	CCDC43;CCDC43	Island
cg12943539	-0.0822618	-4.0297	5.87204e-05	0.000379132	0.0278246	0.0204139	chr2	27851867	GPN1;GPN1;GPN1;CCDC121;CCDC121;CCDC121;GPN1;GPN1;GPN1;CCDC121	OpenSea
cg03069204	0.0795553	4.0034	6.55708e-05	0.000379221	0.0278254	0.0198719	chr7	75535491		OpenSea
cg02247870	0.065771	4.00286	6.57175e-05	0.000379904	0.0278654	0.016431	chr16	29827345	C16orf53	Island
cg18009825	0.123967	4.00285	6.57211e-05	0.000379921	0.0278654	0.0309697	chr17	62503196	CCDC45;DDX5;CCDC45	Island
cg12465154	0.0998072	4.0027	6.57622e-05	0.000380112	0.0278737	0.024935	chr2	242211917	HDLBP;HDLBP	Island
cg18937321	0.0729084	4.00256	6.58005e-05	0.00038029	0.0278811	0.0182154	chr1	44497024	SLC6A9;SLC6A9	Island
cg03650154	0.0927704	4.00246	6.58286e-05	0.00038042	0.0278838	0.0231783	chr19	52800757	ZNF480	Island
cg10290527	0.0931594	4.00241	6.58416e-05	0.000380481	0.0278838	0.0232758	chr8	98657037	MTDH	Island
cg22163445	0.0814925	4.00201	6.59519e-05	0.000380994	0.0279157	0.0203629	chr2	101618580	RPL31;RPL31;RPL31	Island
cg24809958	0.12785	4.00187	6.59901e-05	0.000381171	0.027923	0.0319476	chr1	6662478	KLHL21	Island
cg09418959	0.0828844	4.00137	6.61288e-05	0.000381815	0.0279645	0.020714	chr12	110011010	MVK;MMAB;MVK	Island
cg23994888	0.112787	4.00107	6.62126e-05	0.000382205	0.0279873	0.0281891	chr1	6052642	NPHP4	Island
cg25428293	0.0865651	4.00085	6.62748e-05	0.000382493	0.0280028	0.0216367	chr5	149380217	HMGXB3;TIGD6;HMGXB3	Island
cg17290076	0.0849006	4.00076	6.62974e-05	0.000382598	0.0280048	0.0212211	chr6	155316912		Island
cg02033788	0.129025	4.00057	6.63509e-05	0.000382847	0.0280172	0.0322517	chr1	226310108		Island
cg04296147	0.0957512	4.00046	6.63817e-05	0.000382989	0.028022	0.023935	chr6	132129423	ENPP1	Island
cg04705238	0.0822849	4.00005	6.64948e-05	0.000383515	0.0280547	0.020571	chr11	126152868	TIRAP;TIRAP	Island
cg15645220	0.103954	3.99988	6.65439e-05	0.000383742	0.0280657	0.0259894	chr2	232790981	NPPC	Island
cg15827486	0.0914295	3.99972	6.65865e-05	0.00038394	0.0280744	0.022859	chr2	98262568	COX5B	Island
cg16676952	0.0971544	3.9993	6.67031e-05	0.00038448	0.0281083	0.0242928	chr20	62612301	SAMD10;PRPF6	Island
cg21841682	0.0842517	3.99924	6.67216e-05	0.000384566	0.0281088	0.0210669	chr14	69445844	ACTN1;ACTN1;ACTN1;ACTN1;ACTN1;ACTN1	Island
cg03052137	0.0652975	3.99894	6.6806e-05	0.000384957	0.0281317	0.0163287	chr2	203500768	FAM117B	S_Shore
cg18387017	0.117631	3.99885	6.68289e-05	0.000385064	0.0281319	0.0294161	chr1	1167389	SDF4;SDF4;SDF4;SDF4;B3GALT6	Island
cg26516954	0.101395	3.99881	6.68401e-05	0.000385115	0.0281319	0.0253563	chr17	81009758	B3GNTL1	Island
cg02886549	0.105877	3.99826	6.69943e-05	0.00038583	0.0281783	0.0264807	chr8	37655023	GPR124	Island
cg03066930	0.0868492	3.99818	6.70174e-05	0.000385937	0.0281804	0.0217222	chr18	33877806	FHOD3	Island
cg04060830	0.0728737	3.99803	6.7059e-05	0.00038613	0.0281831	0.0182274	chr9	132816023	GPR107;GPR107;GPR107;GPR107;GPR107;GPR107	Island
cg11644057	0.0942407	3.99805	6.70522e-05	0.000386099	0.0281831	0.0235716	chr19	409408	C2CD4C	Island
cg01630567	0.101623	3.99769	6.71548e-05	0.000386573	0.0281926	0.0254205	chr9	26892919	C9orf82;C9orf82	Island
cg01730274	0.0988365	3.9977	6.71528e-05	0.000386564	0.0281926	0.0247234	chr2	122407247	CLASP1;CLASP1;CLASP1	Island
cg02669349	0.0855835	3.99783	6.71162e-05	0.000386395	0.0281926	0.0214075	chr10	74032907	DDIT4	N_Shore
cg07399369	0.139929	3.99771	6.71489e-05	0.000386546	0.0281926	0.0350022	chr3	142838082	CHST2	Island
cg16247644	0.0967043	3.99704	6.7336e-05	0.000387412	0.0282481	0.024194	chr22	29138074	HSCB;HSCB;CHEK2;CHEK2;CHEK2	Island
cg01024705	0.0837428	3.99637	6.75248e-05	0.000388286	0.0283061	0.0209547	chr4	110481452	CCDC109B;CCDC109B	Island
cg03641105	0.101556	3.9963	6.75462e-05	0.000388385	0.0283075	0.0254126	chr16	22217447	EEF2K	Island
cg21808707	0.100969	3.99601	6.76273e-05	0.00038876	0.0283292	0.0252674	chr1	68152125	GADD45A	Island
cg05704196	0.0873639	3.99577	6.76952e-05	0.000389074	0.0283463	0.0218641	chr1	21059189	SH2D5;SH2D5	Island
cg22704775	0.0897372	3.99539	6.78034e-05	0.000389574	0.0283744	0.0224602	chr11	61560126	MIR611;C11orf10;FEN1	Island
cg23365345	0.117131	3.99535	6.78126e-05	0.000389617	0.0283744	0.0293168	chr19	35455225	ZNF792	Island
cg12888961	0.112912	3.99524	6.78463e-05	0.000389772	0.02838	0.0282616	chr12	96794220	CDK17;CDK17;CDK17;CDK17	Island
cg07447854	-0.0814897	-4.0214	6.0805e-05	0.000389859	0.0283806	0.020264	chr20	60907525	LAMA5	S_Shore
cg15613465	0.103566	3.99491	6.79398e-05	0.000390205	0.0283954	0.0259245	chr2	85830203	TMEM150A;TMEM150A;TMEM150A	Island
cg21597684	0.109644	3.99489	6.79433e-05	0.000390221	0.0283954	0.027446	chr2	197457400	HECW2	Island
cg20645649	0.0769205	3.99469	6.80021e-05	0.000390492	0.0284094	0.0192557	chr9	127624485	RPL35	Island
cg05147328	0.0895591	3.99413	6.8159e-05	0.000391217	0.0284564	0.0224227	chr17	79849438	ANAPC11;ANAPC11;ANAPC11;ANAPC11;ANAPC11;THOC4;ANAPC11;ANAPC11	Island
cg01529489	0.0646321	3.99355	6.83256e-05	0.000391986	0.0284925	0.0161841	chr11	130184767	ZBTB44	S_Shore
cg03620853	0.0844575	3.99358	6.83171e-05	0.000391947	0.0284925	0.0211483	chr19	41698931	CYP2S1	Island
cg06826878	0.0780903	3.99364	6.82999e-05	0.000391867	0.0284925	0.0195537	chr14	23771256	PPP1R3E	Island
cg09456216	0.0828607	3.99349	6.83415e-05	0.00039206	0.0284925	0.0207489	chr2	175870288	CHN1;CHN1	Island
cg18281991	0.0862481	3.99346	6.83523e-05	0.000392109	0.0284925	0.0215974	chr13	113345187	ATP11A;ATP11A	Island
cg07117119	0.126791	3.99323	6.84154e-05	0.0003924	0.0285022	0.0317516	chr16	68119705	NFATC3;NFATC3;NFATC3;NFATC3	Island
cg12835684	0.0858949	3.99324	6.84139e-05	0.000392393	0.0285022	0.0215101	chr12	53645647	MFSD5;MFSD5	N_Shore
cg05777492	0.103832	3.99315	6.8439e-05	0.000392509	0.0285043	0.0260025	chr6	42989179	C6orf153	Island
cg16058774	0.112063	3.99297	6.84905e-05	0.000392747	0.0285159	0.0280652	chr6	107349438	C6orf203;C6orf203;C6orf203;C6orf203;C6orf203;C6orf203	Island
cg19454508	0.0854029	3.99267	6.85765e-05	0.000393143	0.0285389	0.0213899	chr19	19626958	NDUFA13;TSSK6	Island
cg03795316	0.120317	3.99208	6.87451e-05	0.000393921	0.0285784	0.030139	chr10	12110955	DHTKD1;DHTKD1	Island
cg06200013	0.113857	3.99208	6.87461e-05	0.000393926	0.0285784	0.0285208	chr17	7554513	ATP1B2;ATP1B2	Island
cg09360715	0.0324823	3.99211	6.87385e-05	0.00039389	0.0285784	0.00813663	chr10	13389395	SEPHS1	OpenSea
cg03598726	0.0875839	3.9914	6.8942e-05	0.000394828	0.0286381	0.0219432	chr22	50246859	ZBED4	Island
cg07181754	0.0941078	3.9911	6.90273e-05	0.000395221	0.0286551	0.0235794	chr2	112896214	FBLN7;FBLN7;FBLN7;FBLN7	Island
cg10446401	-0.0845914	-4.01736	6.18468e-05	0.000395193	0.0286551	0.0210565	chr2	101619230	RPL31;RPL31;RPL31	S_Shore
cg04977754	0.0762061	3.99093	6.90762e-05	0.000395446	0.0286599	0.0190948	chr5	77943869	LHFPL2	Island
cg06849077	0.075748	3.99096	6.9067e-05	0.000395404	0.0286599	0.0189799	chr5	176245016	UNC5A	Island
cg15784124	0.100557	3.99076	6.91252e-05	0.000395672	0.0286705	0.0251974	chr4	111543114	PITX2;PITX2;PITX2	Island
cg22254127	0.116855	3.99067	6.91523e-05	0.000395797	0.0286738	0.029282	chr4	39367988	RFC1;RFC1	Island
cg24710886	0.0875058	3.99016	6.92982e-05	0.000396468	0.0287166	0.0219304	chr1	31538937	PUM1;PUM1	Island
cg01597222	0.076628	3.99001	6.93418e-05	0.000396669	0.0287194	0.019205	chr20	35918228	MANBAL;MANBAL	Island
cg06002947	0.081332	3.99003	6.93362e-05	0.000396643	0.0287194	0.0203838	chr16	28936713	RABEP2	Island
cg06761793	0.137085	3.98995	6.93586e-05	0.000396746	0.0287194	0.0343576	chr1	1550770	MIB2;MIB2;MIB2;MIB2;MIB2;MIB2	Island
cg23132254	0.117034	3.98931	6.9546e-05	0.000397608	0.028776	0.0293369	chr6	18264719	DEK;DEK;DEK;DEK	Island
cg00525989	0.0577566	3.98909	6.96087e-05	0.000397897	0.0287911	0.0144786	chr7	72936712	BAZ1B	Island
cg19368679	0.0731852	3.98895	6.96479e-05	0.000398077	0.0287926	0.018347	chr12	120555201	RAB35;RAB35	Island
cg20845466	0.093014	3.98896	6.96449e-05	0.000398063	0.0287926	0.0233178	chr8	109260899	EIF3E	Island
cg13506219	0.048182	3.9888	6.9693e-05	0.000398284	0.0288018	0.0120793	chr18	60193840	ZCCHC2	N_Shore
cg04779211	0.0783223	3.98873	6.97137e-05	0.000398379	0.0288029	0.0196359	chr2	11484111	ROCK2	Island
cg12663855	0.0861161	3.98854	6.97689e-05	0.000398633	0.0288155	0.0215909	chr9	95432560	IPPK	Island
cg26568226	-0.0987489	-4.01431	6.26422e-05	0.000399253	0.0288545	0.0245992	chr15	22913326	CYFIP1	OpenSea
cg18240814	0.101678	3.98789	6.99577e-05	0.000399501	0.0288666	0.0254967	chr5	107718300	FBXL17	Island
cg22091110	0.0861852	3.98763	7.0033e-05	0.000399847	0.0288858	0.0216131	chr18	5630348		Island
cg25789201	0.0896603	3.98755	7.00571e-05	0.000399957	0.028888	0.0224851	chr7	72395803	POM121	Island
cg23127249	0.122155	3.98733	7.01208e-05	0.00040025	0.0288976	0.0306359	chr2	232790974	NPPC	Island
cg26421448	0.0870496	3.98735	7.01139e-05	0.000400218	0.0288976	0.0218314	chr1	224622516	WDR26;WDR26	N_Shore
cg25106461	0.0779406	3.98718	7.01637e-05	0.000400447	0.028906	0.0195478	chr14	105780340	PACS2;PACS2	Island
cg09433699	0.0757763	3.98691	7.02434e-05	0.000400813	0.0289266	0.0190063	chr3	14693131	C3orf19	Island
cg06524546	0.122675	3.98656	7.03465e-05	0.000401286	0.028955	0.030772	chr7	75508288	RHBDD2;RHBDD2	Island
cg04668252	0.0728114	3.98649	7.03661e-05	0.000401376	0.0289556	0.0182645	chr17	18218578	TOP3A;SMCR8	Island
cg13470032	0.0982014	3.98633	7.04138e-05	0.000401595	0.0289656	0.0246345	chr9	214612	C9orf66;DOCK8	Island
cg11949253	0.0752084	3.98585	7.05539e-05	0.000402237	0.0290062	0.0188688	chr11	237000	PSMD13;PSMD13;SIRT3;PSMD13;PSMD13;SIRT3	Island
cg00266389	0.103333	3.9857	7.06e-05	0.000402449	0.0290156	0.025926	chr11	2867748	KCNQ1;KCNQ1	N_Shelf
cg01609705	0.0887013	3.98554	7.06457e-05	0.000402658	0.0290226	0.0222558	chr8	38240669	WHSC1L1;WHSC1L1	Island
cg07853246	0.140827	3.98551	7.06562e-05	0.000402706	0.0290226	0.0353348	chr4	143768134	INPP4B;INPP4B	Island
cg00706444	0.130482	3.98537	7.06972e-05	0.000402894	0.0290245	0.0327402	chr3	48594638	PFKFB4	Island
cg10157359	0.114516	3.98539	7.06889e-05	0.000402856	0.0290245	0.028734	chr2	10953004	PDIA6	Island
cg06557057	0.131491	3.98514	7.07643e-05	0.000403202	0.029035	0.0329953	chr7	142494706		Island
cg20429104	0.0456369	3.98517	7.07543e-05	0.000403156	0.029035	0.0114517	chr18	74114570	ZNF516	Island
cg15790852	0.107558	3.98487	7.08438e-05	0.000403566	0.0290555	0.0269915	chr5	179921704	CNOT6;CNOT6	Island
cg07213060	0.0696426	3.9846	7.09234e-05	0.000403931	0.0290759	0.017478	chr20	21694827	PAX1	Island
cg12029626	0.0927184	3.98438	7.09892e-05	0.000404232	0.0290918	0.0232705	chr7	65216224	CCT6P1	Island
cg09997638	0.0729689	3.98403	7.1092e-05	0.000404703	0.0291199	0.0183153	chr19	17530742	FAM125A	Island
cg24460563	0.0899897	3.98363	7.12091e-05	0.000405239	0.0291526	0.0225898	chr2	46525678	EPAS1	Island
cg13967864	0.120646	3.98353	7.12388e-05	0.000405376	0.0291566	0.0302861	chr9	100396098	NCBP1;NCBP1;TSTD2	Island
cg08292919	-0.0942017	-4.00969	6.38661e-05	0.000405479	0.0291583	0.0234935	chr6	29565696		OpenSea
cg21300382	0.0732099	3.98335	7.12943e-05	0.00040563	0.0291632	0.018379	chr19	13248092	NACC1	N_Shore
cg18469778	0.104029	3.98287	7.14361e-05	0.000406279	0.0292041	0.0261191	chr11	18548623	TSG101	Island
cg01794676	-0.0773331	-4.00896	6.40613e-05	0.000406471	0.029212	0.01929	chr8	106330881	ZFPM2	Island
cg10291995	0.0764492	3.98258	7.15222e-05	0.000406672	0.0292194	0.0191959	chr6	39082602	C6orf64	Island
cg14589466	0.0753582	3.98247	7.15538e-05	0.000406817	0.0292194	0.0189225	chr17	9548894	USP43	Island
cg16619425	0.0793932	3.98253	7.1537e-05	0.00040674	0.0292194	0.0199354	chr20	59828528	CDH4	Island
cg10954363	0.0943339	3.98233	7.15961e-05	0.00040701	0.0292217	0.0236881	chr3	112930438	BOC	Island
cg12071806	0.0684673	3.98234	7.15947e-05	0.000407004	0.0292217	0.0171927	chr17	74379872	SPHK1;SPHK1;SPHK1;SPHK1	Island
cg04220635	0.0958997	3.98191	7.17208e-05	0.00040758	0.0292568	0.0240838	chr1	108743085	SLC25A24	Island
cg01988459	0.0780604	3.98144	7.18639e-05	0.000408235	0.029277	0.0196061	chr11	68622903		Island
cg05091260	0.0824089	3.9815	7.1845e-05	0.000408148	0.029277	0.020698	chr3	127391221	ABTB1;PODXL2;ABTB1;ABTB1	Island
cg19809791	0.114325	3.98145	7.18604e-05	0.000408219	0.029277	0.0287145	chr1	17027832	ESPNP	Island
cg20173072	0.0921982	3.98156	7.18267e-05	0.000408064	0.029277	0.0231563	chr12	77273114	CSRP2	Island
cg27286572	0.0691296	3.98141	7.18713e-05	0.000408268	0.029277	0.0173631	chr17	3796072	CAMKK1;CAMKK1	Island
cg06151567	0.0953897	3.98106	7.19752e-05	0.000408743	0.0293052	0.0239609	chr1	17765735	RCC2;RCC2	Island
cg18929903	0.113512	3.98071	7.20821e-05	0.000409231	0.0293285	0.0285156	chr10	101418993	ENTPD7	Island
cg24414039	0.101475	3.98076	7.2067e-05	0.000409162	0.0293285	0.0254913	chr11	76777997	CAPN5;CAPN5	Island
cg13389684	0.0974711	3.98057	7.21223e-05	0.000409415	0.0293359	0.0244867	chr2	170655297	SSB	Island
cg02994645	0.089733	3.98042	7.21698e-05	0.000409632	0.0293456	0.0225436	chr8	30891371	WRN;PURG;PURG;WRN	OpenSea
cg27259271	0.126334	3.98026	7.22163e-05	0.000409844	0.029355	0.03174	chr1	243646395	SDCCAG8	Island
cg04892170	0.0711818	3.97986	7.23356e-05	0.000410389	0.0293881	0.0178855	chr10	128076910	ADAM12;ADAM12;ADAM12;ADAM12	Island
cg15606962	-0.106751	-4.00603	6.48531e-05	0.000410484	0.0293891	0.0266476	chr17	45909324	MRPL10;LRRC46;LRRC46	S_Shore
cg06042550	0.142869	3.97933	7.24974e-05	0.000411127	0.0294293	0.0359028	chr20	60455415	CDH4	N_Shore
cg04078601	0.0853001	3.97883	7.26461e-05	0.000411805	0.029472	0.0214385	chr11	119455905		Island
cg17239651	0.0750366	3.97877	7.2665e-05	0.000411891	0.0294723	0.0188592	chr11	64889930	FAU;MRPL49	Island
cg05563107	0.0698665	3.9783	7.28075e-05	0.000412541	0.0295012	0.0175619	chr19	50528575	VRK3;VRK3;ZNF473;ZNF473;VRK3;VRK3	Island
cg17953636	0.0889933	3.97841	7.27758e-05	0.000412396	0.0295012	0.0223691	chr11	22851321	SVIP;SVIP	Island
cg18462168	0.0995918	3.97835	7.27932e-05	0.000412476	0.0295012	0.0250334	chr15	22892545	CYFIP1	Island
cg11237883	0.10059	3.97821	7.2835e-05	0.000412666	0.0295043	0.0252852	chr7	75677249	STYXL1;STYXL1;MDH2	Island
cg11488569	0.144675	3.97797	7.29092e-05	0.000413004	0.0295226	0.036369	chr9	130186546	ZNF79	Island
cg06720001	0.102623	3.97766	7.30017e-05	0.000413426	0.0295469	0.0257999	chr18	51795815	POLI	Island
cg10463708	0.114821	3.97745	7.3066e-05	0.000413719	0.029562	0.028868	chr1	90309205	LRRC8D;LRRC8D	Island
cg16513467	0.0972395	3.97735	7.30954e-05	0.000413853	0.0295625	0.0244483	chr10	28822500	WAC;WAC;WAC;WAC;WAC	Island
cg27313403	0.101745	3.97733	7.31036e-05	0.00041389	0.0295625	0.0255811	chr22	43010441	POLDIP3;POLDIP3;RNU12	Island
cg08449531	0.0809021	3.97714	7.31612e-05	0.000414153	0.0295695	0.0203418	chr17	48610095	EPN3;EPN3	N_Shelf
cg15869718	0.0704008	3.97716	7.31546e-05	0.000414122	0.0295695	0.0177013	chr14	100751572		N_Shore
cg15641675	0.0743627	3.9769	7.32344e-05	0.000414486	0.0295874	0.0186987	chr22	38902252	DDX17;DDX17;DDX17;DDX17	Island
cg27573291	0.0508974	3.97648	7.33599e-05	0.000415057	0.0296223	0.0127996	chr19	1266391		Island
cg10794915	0.149907	3.97629	7.34199e-05	0.00041533	0.0296359	0.0377003	chr17	33569985	SLFN5	Island
cg03433655	0.0955079	3.97595	7.3523e-05	0.000415799	0.0296601	0.0240214	chr4	108745771	SGMS2;SGMS2	N_Shore
cg08835688	-0.0403005	-4.00216	6.59116e-05	0.000415834	0.0296601	0.0100697	chr7	50849931	GRB10	Island
cg07242620	0.0672822	3.97574	7.35872e-05	0.000416091	0.0296668	0.0169232	chr5	114598306	PGGT1B	Island
cg13876462	0.0666378	3.97574	7.35857e-05	0.000416084	0.0296668	0.0167611	chr9	103236040	TMEFF1	Island
cg07053321	0.0794241	3.97556	7.36433e-05	0.000416346	0.0296764	0.0199781	chr2	179343408	FKBP7;MIR548N;FKBP7	Island
cg18180569	0.090666	3.97552	7.36532e-05	0.000416391	0.0296764	0.022806	chr1	44883362	RNF220	Island
cg22280705	0.0741837	3.97542	7.36853e-05	0.000416537	0.0296809	0.0186606	chr2	166650769	GALNT3;GALNT3	Island
cg26546105	0.114211	3.97533	7.37124e-05	0.000416661	0.0296839	0.02873	chr7	100168143		Island
cg05964622	0.0906586	3.97507	7.3791e-05	0.000417018	0.0297034	0.0228068	chr7	1609908	PSMG3;KIAA1908;KIAA1908;KIAA1908;PSMG3	Island
cg14266862	0.0924103	3.97464	7.39245e-05	0.000417625	0.0297408	0.02325	chr10	104181982	FBXL15	Island
cg00173405	0.0814519	3.97428	7.40347e-05	0.000418125	0.0297705	0.0204948	chr1	1335424	CCNL2;CCNL2;CCNL2;CCNL2;LOC148413	Island
cg12113932	0.10215	3.97414	7.4079e-05	0.000418327	0.0297731	0.0257037	chr20	388401	RBCK1;RBCK1	N_Shore
cg23810348	0.102262	3.97415	7.40748e-05	0.000418308	0.0297731	0.0257318	chr2	205410399	PARD3B;PARD3B;PARD3B	Island
cg17612270	0.0911592	3.97404	7.41084e-05	0.00041846	0.0297767	0.0229387	chr1	1259944	CPSF3L;GLTPD1	Island
cg02566518	0.100122	3.97391	7.41489e-05	0.000418644	0.0297839	0.0251948	chr10	75531971	FUT11	Island
cg11037677	0.0655911	3.97366	7.42255e-05	0.000418992	0.0297969	0.0165065	chr2	73511883		Island
cg19509030	0.0619865	3.97367	7.42235e-05	0.000418983	0.0297969	0.0155993	chr1	40137913	NT5C1A	Island
cg14316440	0.0596935	3.97329	7.43396e-05	0.00041951	0.0298279	0.0150237	chr9	127020740	NEK6;NEK6;NEK6;NEK6	Island
cg07645194	0.111346	3.97313	7.43911e-05	0.000419744	0.0298386	0.0280248	chr3	194407045	FAM43A;FAM43A	Island
cg22696093	0.0909837	3.97238	7.46232e-05	0.000420797	0.0299076	0.0229041	chr17	47647659		Island
cg05101135	-0.0388903	-3.99849	6.69292e-05	0.00042096	0.0299132	0.00972625	chr3	179367500		N_Shelf
cg11244037	0.0996596	3.97209	7.47121e-05	0.0004212	0.0299244	0.02509	chr5	60139516	ELOVL7;ELOVL7	Island
cg14568286	0.0749966	3.9719	7.47695e-05	0.000421461	0.029937	0.0188818	chr6	116600638	DSE;TSPYL1	Island
cg01582056	0.121627	3.97168	7.48395e-05	0.000421778	0.0299536	0.0306236	chr18	33161179		Island
cg13104298	-0.0351938	-3.99766	6.71621e-05	0.000422132	0.0299728	0.00880358	chr7	130131905	MEST;MEST;MEST;MESTIT1	Island
cg02153350	0.116017	3.97124	7.49745e-05	0.00042239	0.0299853	0.0292144	chr3	38388599	XYLB	Island
cg12065756	0.0749288	3.97073	7.51343e-05	0.000423114	0.030019	0.0188703	chr1	182808517	DHX9;DHX9	Island
cg24276841	-0.0333287	-3.99708	6.73255e-05	0.000422953	0.030019	0.00833825	chr17	4125562	ANKFY1;ANKFY1	Island
cg24970539	0.0818037	3.97076	7.51254e-05	0.000423074	0.030019	0.0206015	chr11	64126392	RPS6KA4;RPS6KA4	N_Shore
cg21251197	0.120766	3.97042	7.52331e-05	0.000423561	0.0300448	0.0304165	chr9	140514016	EHMT1;C9orf37;EHMT1	S_Shore
cg22311403	0.106173	3.97033	7.52608e-05	0.000423687	0.0300477	0.0267415	chr6	168352521	MLLT4;MLLT4;MLLT4	Island
cg13835053	0.090083	3.97012	7.5324e-05	0.000423973	0.0300572	0.0226902	chr9	136891212	NCRNA00094	Island
cg15445767	0.0905062	3.97011	7.5327e-05	0.000423987	0.0300572	0.0227969	chr19	1438244	RPS15	N_Shore
cg13138155	0.130079	3.96997	7.53733e-05	0.000424196	0.0300661	0.0327657	chr1	92950575	GFI1;GFI1;GFI1	Island
cg03930948	0.0923809	3.96972	7.54521e-05	0.000424553	0.0300855	0.0232714	chr17	5322888	RPAIN;RPAIN;RPAIN;RPAIN;RPAIN;RPAIN;RPAIN;NUP88;RPAIN;RPAIN;RPAIN;RPAIN;RPAIN;RPAIN;RPAIN	Island
cg17578903	0.0850405	3.96963	7.54782e-05	0.000424671	0.030088	0.0214228	chr11	64645847	EHD1	Island
cg20154657	0.0409107	3.96921	7.56101e-05	0.000425268	0.0301243	0.010307	chr20	49126819	PTPN1	Island
cg02756545	0.123584	3.96903	7.56683e-05	0.000425532	0.030137	0.0311372	chr1	94884060	ABCD3;ABCD3	Island
cg13553938	0.0850378	3.96875	7.57546e-05	0.000425922	0.0301469	0.0214268	chr12	122242606	SETD1B;LOC338799	Island
cg13854983	0.13158	3.96881	7.57349e-05	0.000425833	0.0301469	0.0331534	chr2	136875315	CXCR4	Island
cg25517211	0.0940217	3.96876	7.57532e-05	0.000425915	0.0301469	0.0236905	chr18	19192157	SNRPD1	Island
cg09009259	0.0932635	3.96863	7.57921e-05	0.000426091	0.030153	0.0235002	chr19	1354522	MUM1	Island
cg17891495	0.067766	3.96832	7.58899e-05	0.000426534	0.0301783	0.0170767	chr2	220408737	TMEM198;CHPF	Island
cg00478333	0.086684	3.96814	7.59484e-05	0.000426798	0.0301911	0.021845	chr10	76995922	COMTD1	Island
cg07529575	0.0673582	3.96798	7.59992e-05	0.000427028	0.0302014	0.0169755	chr2	119604270	EN1	Island
cg13202816	0.0978777	3.96787	7.60315e-05	0.000427174	0.0302058	0.0246675	chr11	32605193	EIF3M	Island
cg25751295	0.0923999	3.9677	7.60855e-05	0.000427418	0.0302172	0.023288	chr8	29208540	DUSP4	Island
cg23743927	0.0693434	3.96746	7.61612e-05	0.00042776	0.0302354	0.017478	chr19	41304969	EGLN2;EGLN2	Island
cg02825646	0.0949159	3.96736	7.61921e-05	0.0004279	0.0302394	0.0239242	chr14	105219617	SIVA1;SIVA1	Island
cg06408034	0.112235	3.967	7.6306e-05	0.000428414	0.0302682	0.0282922	chr1	45671987	ZSWIM5	Island
cg08083335	0.0677316	3.96696	7.63197e-05	0.000428476	0.0302682	0.0170739	chr16	75657100	ADAT1	Island
cg09758595	0.0949522	3.96677	7.63793e-05	0.000428745	0.0302754	0.0239369	chr8	11141996	MTMR9	Island
cg27127142	0.0748202	3.9668	7.63695e-05	0.000428701	0.0302754	0.0188616	chr15	41624893	NUSAP1;NUSAP1;NUSAP1;OIP5	Island
cg22822919	0.120193	3.9667	7.6403e-05	0.000428852	0.030277	0.0303006	chr1	10270658	KIF1B;KIF1B	Island
cg00006884	0.100758	3.96618	7.65675e-05	0.000429595	0.0303183	0.0254044	chr7	23637030	CCDC126;CCDC126	Island
cg08623948	0.10124	3.96617	7.65698e-05	0.000429605	0.0303183	0.0255259	chr7	23221430	NUPL2	Island
cg07785791	-0.0787646	-3.99228	6.86896e-05	0.000429793	0.0303255	0.0197293	chr1	19209709	ALDH4A1;ALDH4A1;ALDH4A1	Island
cg14592406	0.183129	3.96554	7.67699e-05	0.000430508	0.0303701	0.0461801	chr12	121078658	CABP1	Island
cg03482029	0.082027	3.96507	7.692e-05	0.000431185	0.0304119	0.0206874	chr4	6642442	MRFAP1	Island
cg05855008	0.0971481	3.96485	7.69905e-05	0.000431503	0.0304224	0.0245023	chr5	139944351	APBB3;APBB3;APBB3;SLC35A4;APBB3	Island
cg15134482	-0.125155	-3.99114	6.90171e-05	0.000431431	0.0304224	0.0313583	chr7	98581089	TRRAP	S_Shore
cg13230348	0.0654425	3.96473	7.70303e-05	0.000431682	0.0304291	0.0165062	chr1	212781781	ATF3;ATF3;ATF3	Island
cg01882179	0.100242	3.96453	7.70942e-05	0.00043197	0.0304434	0.0252846	chr12	93964653	SOCS2	Island
cg22233523	0.0935111	3.96438	7.71414e-05	0.000432183	0.0304525	0.0235878	chr18	44497604	PIAS2;PIAS2	Island
cg05021796	0.137204	3.9637	7.7358e-05	0.000433159	0.0305153	0.0346151	chr5	180632114	TRIM7;TRIM7;TRIM7;TRIM7;TRIM7;TRIM7;TRIM7	Island
cg14935343	0.0697351	3.96266	7.76925e-05	0.000434665	0.0306154	0.017598	chr6	41909710	CCND3;CCND3;CCND3;CCND3	Island
cg22198946	0.124058	3.96248	7.77512e-05	0.000434929	0.030628	0.0313083	chr2	43454609	ZFP36L2;LOC100129726	Island
cg12002314	0.110078	3.96189	7.794e-05	0.000435779	0.0306818	0.0277841	chr8	141521209	CHRAC1;CHRAC1	Island
cg13217116	0.088043	3.96166	7.80154e-05	0.000436118	0.0306937	0.0222238	chr12	51611065	POU6F1	Island
cg14260218	0.0851853	3.96167	7.80138e-05	0.00043611	0.0306937	0.0215024	chr21	33984795	C21orf59	Island
cg06012509	0.125587	3.96138	7.81069e-05	0.000436529	0.0307106	0.0317028	chr6	43027269	KLC4;KLC4;KLC4;MRPL2;KLC4	Island
cg13565656	0.0881434	3.9614	7.80996e-05	0.000436496	0.0307106	0.0222505	chr12	94543449	PLXNC1	Island
cg08036285	0.191211	3.96106	7.82115e-05	0.000436999	0.0307377	0.0482729	chr17	62067215		OpenSea
cg20107653	0.114389	3.96099	7.82326e-05	0.000437094	0.0307384	0.028879	chr22	42228989	SREBF2	Island
cg23091741	0.0909582	3.96086	7.82765e-05	0.000437292	0.0307463	0.0229643	chr1	226111643	PYCR2	Island
cg16252808	0.0868777	3.96009	7.85249e-05	0.000438408	0.0308187	0.0219383	chr19	1276280	C19orf24	Island
cg03158606	0.0775529	3.95998	7.85597e-05	0.000438564	0.0308237	0.0195841	chr17	78082335	GAA;GAA;GAA	N_Shore
cg04111314	0.0420799	3.9598	7.86179e-05	0.000438825	0.0308361	0.0106268	chr2	73520716	EGR4	Island
cg04740123	0.0753797	3.95936	7.87614e-05	0.000439469	0.0308753	0.0190383	chr17	8339038	NDEL1;NDEL1	Island
cg26561196	0.0851741	3.95906	7.88624e-05	0.000439923	0.0309011	0.0215137	chr16	68344680	SLC7A6OS;PRMT7	Island
cg26756625	0.0677291	3.95873	7.89681e-05	0.000440397	0.0309284	0.0171088	chr9	126779875	LHX2	Island
cg01919429	-0.0630322	-3.98423	7.10315e-05	0.000441473	0.0309919	0.0158204	chr13	100154415	TM9SF2	S_Shore
cg05183487	0.0781154	3.95801	7.92034e-05	0.000441452	0.0309919	0.019736	chr16	89992959	TUBB3	Island
cg03108496	0.0829647	3.95787	7.92488e-05	0.000441656	0.0309927	0.0209619	chr1	249157502		OpenSea
cg07684353	0.0783671	3.95788	7.92467e-05	0.000441646	0.0309927	0.0198003	chr15	59664799	MYO1E;MYO1E	Island
cg09973187	0.0665474	3.95773	7.92963e-05	0.000441869	0.0309977	0.0168145	chr14	60715614	PPM1A;PPM1A;PPM1A	Island
cg13612958	0.0991333	3.95766	7.93182e-05	0.000441967	0.0309977	0.0250484	chr19	18303626	MPV17L2	Island
cg20497554	0.0898386	3.95765	7.93224e-05	0.000441986	0.0309977	0.0227	chr1	28908371	SNHG12;SNORA44;SNORA16A	Island
cg09599130	0.0890153	3.95756	7.93526e-05	0.000442121	0.0310011	0.0224925	chr10	104170691	PSD	Island
cg22407574	0.149981	3.95742	7.93968e-05	0.000442319	0.031009	0.0378986	chr21	34960583	DONSON	Island
cg26522609	0.104564	3.95724	7.94562e-05	0.000442585	0.0310216	0.0264236	chr2	91670894		Island
cg19560692	0.0970724	3.95704	7.95221e-05	0.00044288	0.0310363	0.0245315	chr2	20646664	RHOB	Island
cg03213505	0.0767737	3.95694	7.95564e-05	0.000443034	0.0310372	0.0194023	chr9	139025831		Island
cg24251890	0.0635365	3.95692	7.95636e-05	0.000443066	0.0310372	0.0160571	chr11	47290825	MADD;MADD;MADD;MADD;MADD;MADD;MADD;MADD;MADD;MADD	N_Shore
cg07840538	0.124728	3.95668	7.96432e-05	0.000443423	0.0310441	0.0315235	chr7	99097998	ZNF394	Island
cg17105013	0.0885129	3.95671	7.96332e-05	0.000443379	0.0310441	0.0223704	chr6	29716712	LOC285830;LOC285830	Island
cg21850038	0.0725632	3.95676	7.96157e-05	0.0004433	0.0310441	0.0183391	chr3	128327429		Island
cg00097225	-0.0700292	-3.9826	7.15157e-05	0.000443878	0.031064	0.0175838	chr10	65389215		N_Shore
cg03433642	0.0713207	3.95637	7.9745e-05	0.000443879	0.031064	0.0180268	chr17	36102740	HNF1B;HNF1B	Island
cg11820497	0.0887331	3.95611	7.983e-05	0.00044426	0.0310845	0.0224294	chr19	10654946	ATG4D	Island
cg24757346	-0.0771129	-3.98203	7.16858e-05	0.000444722	0.0311109	0.0193652	chr19	35629022	FXYD1;FXYD1	N_Shelf
cg03346041	0.0877341	3.95569	7.99673e-05	0.000444874	0.0311155	0.0221792	chr8	68255952	ARFGEF1	Island
cg00494521	0.099783	3.9556	7.99981e-05	0.000445012	0.0311191	0.0252257	chr16	11439288	C16orf75	Island
cg01033865	0.0741052	3.95551	8.00281e-05	0.000445146	0.0311221	0.0187347	chr11	115630896		Island
cg24861191	0.122496	3.95546	8.00466e-05	0.000445229	0.0311221	0.0309688	chr19	2740086	SLC39A3;SLC39A3	Island
cg00516222	0.0787565	3.95482	8.02563e-05	0.000446167	0.0311817	0.019914	chr17	27949795	CORO6	Island
cg00363813	0.109262	3.95457	8.03415e-05	0.000446548	0.0312022	0.0276292	chr12	6664872	IFFO1;IFFO1	Island
cg08733960	0.074065	3.95447	8.03741e-05	0.000446694	0.0312064	0.0187294	chr6	52529248	LOC730101;LOC730101	Island
cg21336127	0.0796098	3.95429	8.04343e-05	0.000446963	0.0312191	0.0201325	chr17	4737229	MINK1;MINK1;MINK1;MINK1	S_Shore
cg20160351	0.143818	3.95414	8.04835e-05	0.000447183	0.0312284	0.0363714	chr1	58555364	DAB1	OpenSea
cg01066465	0.0778698	3.95342	8.07238e-05	0.000448257	0.0312907	0.0196968	chr1	31191582	MATN1	Island
cg13079099	0.095577	3.95342	8.07219e-05	0.000448248	0.0312907	0.0241757	chr19	54974383	LENG9	Island
cg20853148	0.0938639	3.95337	8.07413e-05	0.000448335	0.0312907	0.0237428	chr1	172502422	C1orf9;C1orf9;C1orf9;C1orf9	Island
cg08233250	0.109877	3.95306	8.08443e-05	0.000448795	0.0313167	0.0277954	chr1	149982844	OTUD7B	Island
cg21018494	0.122808	3.9529	8.08977e-05	0.000449033	0.0313219	0.0310678	chr17	5323432	RPAIN;RPAIN;RPAIN;RPAIN;RPAIN;RPAIN;RPAIN;NUP88;RPAIN;RPAIN;RPAIN;RPAIN;RPAIN;RPAIN;RPAIN;RPAIN;RPAIN;RPAIN;RPAIN;RPAIN;RPAIN	Island
cg26991761	0.0952188	3.95289	8.08998e-05	0.000449042	0.0313219	0.0240884	chr11	67071064	SSH3;SSH3	Island
cg27283913	0.0900195	3.9523	8.10984e-05	0.000449929	0.0313776	0.0227765	chr16	29937403	KCTD13;KCTD13	Island
cg14189758	0.129396	3.952	8.11978e-05	0.000450373	0.0313964	0.0327418	chr20	36156486	BLCAP;BLCAP;BLCAP;BLCAP	Island
cg27519869	0.0889779	3.95204	8.11861e-05	0.000450321	0.0313964	0.0225144	chr7	92219805	FAM133B;FAM133B	Island
cg05898602	0.14881	3.95178	8.12736e-05	0.000450711	0.0313992	0.0376565	chr17	26646107	TMEM97	Island
cg12910951	0.0968328	3.9519	8.1232e-05	0.000450525	0.0313992	0.0245028	chr20	30539860	PDRG1;PDRG1	Island
cg19694200	0.0799496	3.95174	8.12847e-05	0.000450761	0.0313992	0.0202315	chr20	55204351	TFAP2C	Island
cg23493127	0.0934402	3.95183	8.12564e-05	0.000450634	0.0313992	0.0236448	chr6	144164392	LTV1	Island
cg00365989	0.0864258	3.95141	8.13958e-05	0.000451256	0.0314276	0.0218721	chr22	30819400	SEC14L2	Island
cg26908611	0.0726937	3.95129	8.14389e-05	0.000451448	0.0314349	0.0183975	chr1	40421002	MFSD2A;MFSD2A	Island
cg00579481	0.0846769	3.95069	8.16397e-05	0.000452343	0.0314855	0.0214334	chr22	21271797	CRKL;CRKL	Island
cg09704109	0.103927	3.95056	8.16824e-05	0.000452534	0.0314855	0.0263069	chr2	85197684	KCMF1	Island
cg12042678	0.104236	3.95055	8.16882e-05	0.00045256	0.0314855	0.0263852	chr10	14920910	SUV39H2;SUV39H2	Island
cg21440829	0.0859268	3.95051	8.17001e-05	0.000452613	0.0314855	0.0217508	chr7	100808893	VGF	Island
cg22190090	0.0762737	3.9506	8.16709e-05	0.000452483	0.0314855	0.0193069	chr17	36955626	PIP4K2B	Island
cg10115191	0.118597	3.95032	8.1766e-05	0.000452906	0.0314952	0.0300222	chr22	18593294	TUBA8	Island
cg10269081	0.0795277	3.9503	8.17704e-05	0.000452926	0.0314952	0.020132	chr16	23652786	PALB2;DCTN5	Island
cg19694371	0.0776331	3.94964	8.19937e-05	0.000453921	0.0315583	0.0196557	chr5	149380223	HMGXB3;TIGD6;HMGXB3	Island
cg13134662	0.0935539	3.94916	8.21588e-05	0.000454656	0.0316033	0.0236896	chr9	136858680	VAV2;VAV2	Island
cg11431257	0.0863762	3.949	8.22139e-05	0.000454901	0.0316142	0.021873	chr3	143692087	C3orf58;C3orf58	Island
cg21799605	0.120089	3.94835	8.24319e-05	0.000455871	0.0316755	0.0304151	chr6	42713881	TBCC;TBCC	Island
cg01111358	0.0974482	3.94796	8.25654e-05	0.000456465	0.0317107	0.0246832	chr18	55102627	ONECUT2	Island
cg01470456	-0.113475	-3.97405	7.4107e-05	0.000456695	0.0317205	0.028554	chr8	85787158	RALYL;RALYL;RALYL;RALYL	OpenSea
cg03634887	0.0857106	3.94765	8.26711e-05	0.000456935	0.0317224	0.0217118	chr16	66730948	CMTM4;CMTM4	Island
cg04742071	0.0746886	3.94756	8.27022e-05	0.000457073	0.0317224	0.0189202	chr14	24610993	FAM158A	Island
cg17362109	0.0855482	3.9476	8.26892e-05	0.000457016	0.0317224	0.0216709	chr3	194981274	C3orf21	Island
cg21481929	0.113834	3.94765	8.26716e-05	0.000456937	0.0317224	0.0288358	chr2	37899561	CDC42EP3	Island
cg13042092	0.0906432	3.94733	8.27803e-05	0.000457421	0.0317403	0.0229632	chr7	23637017	CCDC126;CCDC126	Island
cg00360600	0.0785596	3.94726	8.28045e-05	0.000457528	0.0317417	0.0199023	chr2	38152299	FAM82A1	Island
cg13205784	0.127244	3.94695	8.29106e-05	0.000457999	0.0317683	0.0322385	chr7	91875234	KRIT1;KRIT1;KRIT1;KRIT1;ANKIB1;KRIT1;KRIT1;KRIT1	Island
cg04420907	-0.0709707	-3.97309	7.44024e-05	0.000458151	0.0317726	0.0178628	chr17	9480215	WDR16;WDR16;STX8	S_Shore
cg22748573	0.0756963	3.94659	8.30346e-05	0.000458551	0.0317872	0.0191802	chr1	41327924	CITED4;CITED4	Island
cg24778130	0.103499	3.94654	8.30514e-05	0.000458625	0.0317872	0.0262251	chr1	7740243	CAMTA1	Island
cg26590834	0.088044	3.94655	8.30487e-05	0.000458613	0.0317872	0.0223091	chr15	75074271	CSK;CSK	N_Shore
cg00560671	0.113238	3.94629	8.31369e-05	0.000459005	0.0318074	0.0286948	chr13	21635735	LATS2	Island
cg03979582	0.140897	3.94585	8.32898e-05	0.000459684	0.0318483	0.0357076	chr1	46769114	LRRC41;UQCRH	S_Shore
cg14403398	0.0912899	3.94546	8.34223e-05	0.000460272	0.0318646	0.0231379	chr17	17942860	ATPAF2;C17orf39	Island
cg17277529	0.0928264	3.94554	8.33964e-05	0.000460157	0.0318646	0.0235269	chr11	69633959	FGF3;FGF3	Island
cg18012350	0.107772	3.94547	8.3419e-05	0.000460257	0.0318646	0.0273154	chr15	74753669	UBL7;UBL7	Island
cg21883042	0.0633157	3.94556	8.33895e-05	0.000460126	0.0318646	0.0160473	chr12	62997433	C12orf61;MIRLET7I	Island
cg02924619	0.138261	3.94538	8.34522e-05	0.000460405	0.0318676	0.0350438	chr14	65007171	HSPA2	Island
cg14213620	0.113792	3.94532	8.34721e-05	0.000460493	0.0318676	0.0288422	chr1	3773909	DFFB;DFFB;KIAA0562	Island
cg04194405	0.0835053	3.94501	8.35771e-05	0.000460959	0.0318937	0.0211673	chr1	36622147	MAP7D1	Island
cg10095020	0.0914471	3.94478	8.36585e-05	0.00046132	0.0319075	0.0231818	chr19	1513078	ADAMTSL5;ADAMTSL5	Island
cg16222848	0.109563	3.94477	8.36617e-05	0.000461335	0.0319075	0.0277741	chr13	42846088	AKAP11	Island
cg03253995	-0.0452867	-3.97033	7.52599e-05	0.000462369	0.0319667	0.0114063	chr17	7477617	EIF4A1;SNORA48	S_Shore
cg27623451	-0.139888	-3.97033	7.52584e-05	0.000462362	0.0319667	0.0352333	chr3	171965350	FNDC3B;FNDC3B	OpenSea
cg08602604	0.127939	3.94397	8.39375e-05	0.000462557	0.0319736	0.0324391	chr2	198364282	HSPD1;HSPD1;HSPE1	Island
cg00512280	0.081555	3.94345	8.41178e-05	0.000463357	0.0320104	0.0206811	chr19	2282161	C19orf35;C19orf35	S_Shelf
cg13101431	-0.125905	-3.9698	7.54255e-05	0.000463182	0.0320104	0.0317158	chr1	188826823		OpenSea
cg23756173	0.0745413	3.9435	8.41e-05	0.000463278	0.0320104	0.0189023	chr17	26577713		Island
cg03604573	0.116076	3.94331	8.41656e-05	0.000463568	0.0320189	0.0294361	chr12	111807114	FAM109A	S_Shore
cg02583546	0.0838584	3.9427	8.43782e-05	0.00046451	0.0320628	0.0212693	chr14	77494451	C14orf4;C14orf4	Island
cg07536998	0.0897929	3.94268	8.4387e-05	0.000464549	0.0320628	0.0227746	chr4	178363522	AGA	Island
cg21930487	0.0997139	3.94267	8.43893e-05	0.000464559	0.0320628	0.025291	chr1	161172049	NDUFS2;NDUFS2;NDUFS2	Island
cg22846949	0.0617018	3.94273	8.43682e-05	0.000464466	0.0320628	0.0156495	chr16	14723829	PARN;PARN	Island
cg13773209	0.127323	3.94259	8.4418e-05	0.000464687	0.0320654	0.0322942	chr22	38669209	TMEM184B	Island
cg14860494	0.079357	3.94253	8.44383e-05	0.000464776	0.0320655	0.0201284	chr1	94374966	GCLM;GCLM	Island
cg26512993	-0.109406	-3.96846	7.58468e-05	0.00046525	0.032092	0.0275689	chr16	50982479		OpenSea
cg00965391	0.146142	3.94199	8.46271e-05	0.000465612	0.0321108	0.0370732	chr11	92930777	SLC36A4	Island
cg00245192	0.0947072	3.94137	8.48426e-05	0.000466566	0.0321697	0.024029	chr3	127541455	MGLL;MGLL;MGLL	Island
cg18130076	0.0858829	3.94132	8.48604e-05	0.000466644	0.0321697	0.0217904	chr11	66384026	RBM14	Island
cg11953916	0.101539	3.94109	8.49429e-05	0.000467009	0.0321887	0.0257641	chr17	11900692	ZNF18	Island
cg02132824	0.108991	3.94093	8.4997e-05	0.000467248	0.032198	0.0276562	chr17	79212562	C17orf56;C17orf89	Island
cg19645221	-0.0855805	-3.96712	7.62694e-05	0.000467322	0.032198	0.0215725	chr14	38058284		S_Shore
cg21136491	0.0929248	3.94079	8.50456e-05	0.000467463	0.0322007	0.0235802	chr7	56119637	CCT6A;PSPH;CCT6A	Island
cg26756684	0.0780239	3.94074	8.50631e-05	0.000467541	0.0322007	0.0197993	chr17	79213028	C17orf89;C17orf56	Island
cg11266921	0.114016	3.94033	8.52069e-05	0.000468177	0.0322383	0.0289357	chr6	38608106	BTBD9;BTBD9	Island
cg10582318	-0.0838762	-3.96651	7.64628e-05	0.00046827	0.0322386	0.0211461	chr12	77273011	CSRP2	Island
cg16911342	0.0984543	3.93997	8.53363e-05	0.000468748	0.0322654	0.0249886	chr11	64052226	BAD;GPR137;GPR137;BAD;GPR137;GPR137	N_Shore
cg10638552	0.0940227	3.93971	8.54261e-05	0.000469145	0.0322865	0.0238654	chr19	18700231	C19orf60;C19orf60	Island
cg04548926	-0.0419436	-3.96578	7.66936e-05	0.0004694	0.0322979	0.0105764	chr11	2219053		OpenSea
cg18038361	-0.0555182	-3.96559	7.67542e-05	0.000469696	0.0323059	0.014	chr18	29170604	TTR	OpenSea
cg21249729	-0.0478467	-3.96562	7.67438e-05	0.000469646	0.0323059	0.0120654	chr9	138392748	C9orf116;MRPS2;C9orf116	Island
cg01114951	0.143654	3.93902	8.56692e-05	0.000470219	0.032311	0.0364695	chr1	117664707	TRIM45;TRIM45	Island
cg04027805	0.089403	3.93903	8.56649e-05	0.0004702	0.032311	0.0226967	chr1	4715479	AJAP1;AJAP1;AJAP1;AJAP1	Island
cg08453021	0.0710108	3.93918	8.56127e-05	0.00046997	0.032311	0.0180268	chr7	37488575	ELMO1	Island
cg15027249	0.084761	3.93904	8.56631e-05	0.000470192	0.032311	0.0215182	chr19	15490215	AKAP8	Island
cg26258631	0.058378	3.93918	8.56129e-05	0.000469971	0.032311	0.0148198	chr2	190648605	PMS1;ORMDL1;ORMDL1;PMS1;PMS1	Island
cg24337683	0.0897355	3.93885	8.5729e-05	0.000470483	0.0323176	0.0227822	chr3	87276396	CHMP2B	Island
cg26425045	-0.051846	-3.96508	7.69171e-05	0.000470494	0.0323176	0.0130756	chr10	36813278		OpenSea
cg02902761	0.0752082	3.93836	8.59019e-05	0.000471246	0.0323631	0.0190963	chr17	38219410	THRA;THRA	Island
cg05519724	0.0596368	3.93805	8.60141e-05	0.000471741	0.0323909	0.0151438	chr3	32509460		Island
cg16890681	0.113388	3.93797	8.60425e-05	0.000471867	0.0323933	0.0287934	chr2	68479269	PPP3R1;PPP3R1	Island
cg14218513	0.145243	3.93784	8.60871e-05	0.000472063	0.0324007	0.036884	chr9	123639924	PHF19;PHF19	Island
cg10227077	0.104179	3.9376	8.61721e-05	0.000472438	0.0324202	0.0264574	chr19	2495139		Island
cg06101725	0.0962187	3.93752	8.62001e-05	0.000472562	0.0324225	0.0244363	chr13	40230077	COG6;COG6;COG6	Island
cg06344807	0.112727	3.93659	8.65333e-05	0.000474031	0.0325047	0.0286358	chr17	72745576	SLC9A3R1	Island
cg16712664	0.110565	3.93665	8.651e-05	0.000473928	0.0325047	0.028086	chr16	30787355		Island
cg18406718	0.125386	3.93664	8.65139e-05	0.000473945	0.0325047	0.0318511	chr4	102269374	PPP3CA;PPP3CA;PPP3CA	Island
cg22477374	0.0907924	3.9365	8.65643e-05	0.000474167	0.0325079	0.0230642	chr7	11013361	PHF14;PHF14	N_Shore
cg12921795	0.0832902	3.93641	8.65977e-05	0.000474314	0.0325118	0.0211589	chr14	102605941	WDR20;WDR20;HSP90AA1;HSP90AA1;WDR20;WDR20	Island
cg00899659	-0.0432441	-3.96248	7.77496e-05	0.000474562	0.0325226	0.0109134	chr10	45495971	C10orf25;ZNF22	N_Shore
cg16374126	0.0747308	3.93611	8.67045e-05	0.000474785	0.0325317	0.0189859	chr3	128369750	RPN1	Island
cg01094748	0.0749308	3.9359	8.67799e-05	0.000475117	0.0325483	0.0190378	chr8	38645271	TACC1;TACC1;TACC1	Island
cg04798796	0.131439	3.93572	8.68437e-05	0.000475398	0.0325613	0.0333965	chr10	88855483	GLUD1;FAM35A	Island
cg17658546	0.0746354	3.93508	8.70715e-05	0.000476401	0.0326182	0.0189667	chr4	90032747	TIGD2	Island
cg19466372	0.0783568	3.93508	8.70734e-05	0.000476409	0.0326182	0.0199124	chr9	136856435	VAV2;VAV2	Island
cg02451122	0.105553	3.93463	8.72354e-05	0.000477122	0.0326608	0.0268266	chr14	104096106	KLC1;KLC1;KLC1	Island
cg17361641	0.0818427	3.93443	8.73058e-05	0.000477432	0.0326758	0.0208017	chr19	18391832	JUND	Island
cg01569440	0.107897	3.93421	8.73848e-05	0.000477779	0.0326934	0.0274253	chr17	46717147		N_Shelf
cg01380285	0.0634628	3.93413	8.74136e-05	0.000477906	0.0326958	0.0161313	chr3	48956211	C3orf71;ARIH2	Island
cg18458993	-0.146139	-3.96014	7.85083e-05	0.000478262	0.0327139	0.0369026	chr14	68086576	ARG2	Island
cg06352072	0.0865834	3.9336	8.76068e-05	0.000478756	0.0327415	0.0220113	chr18	59561651	RNF152	Island
cg08973927	0.0949011	3.93348	8.76472e-05	0.000478933	0.0327474	0.0241265	chr16	67514652	ATP6V0D1	Island
cg06534422	0.0932873	3.93339	8.76823e-05	0.000479087	0.0327518	0.0237168	chr22	24236603	MIF;MIF	Island
cg11844079	0.0678273	3.93311	8.77811e-05	0.000479522	0.0327752	0.0172452	chr1	160001979	PIGM	Island
cg08382497	0.109799	3.93283	8.78845e-05	0.000479976	0.0328001	0.0279185	chr2	232469534		S_Shore
cg26563141	-0.065885	-3.9588	7.89464e-05	0.000480395	0.0328225	0.0166427	chr2	88124876	RGPD2;RGPD1	N_Shore
cg04884111	0.0878581	3.93219	8.81149e-05	0.000480988	0.0328565	0.0223433	chr15	82339984		S_Shore
cg15881994	0.072671	3.93214	8.81348e-05	0.000481075	0.0328565	0.0184813	chr4	89300156	HERC6;HERC6	Island
cg26562592	0.04572	3.93192	8.82148e-05	0.000481427	0.0328743	0.0116279	chr1	1590640	CDK11B;CDK11B;CDK11B;CDK11B;CDK11B;CDK11B	Island
cg26820911	0.058495	3.93144	8.83891e-05	0.000482192	0.0329203	0.0148788	chr4	83720044	SCD5;SCD5	Island
cg00753739	0.0936206	3.93121	8.84732e-05	0.000482561	0.0329392	0.0238147	chr10	11653489	USP6NL;USP6NL	Island
cg23121350	0.0849897	3.93064	8.86783e-05	0.000483461	0.0329944	0.0216223	chr17	38219361	THRA;THRA	Island
cg20531781	-0.0629913	-3.95668	7.9643e-05	0.000483782	0.0330101	0.0159203	chr7	99775012	STAG3;GPC2	Island
cg01192487	-0.0940634	-3.95646	7.9716e-05	0.000484137	0.033028	0.0237747	chr8	119634140	SAMD12;SAMD12;SAMD12;SAMD12	Island
cg07561588	0.106679	3.93012	8.88693e-05	0.000484298	0.0330328	0.0271439	chr8	125487055	RNF139;RNF139	Island
cg06245338	-0.0389347	-3.95628	7.9773e-05	0.000484414	0.0330344	0.00984123	chr17	74410839	UBE2O	OpenSea
cg10255486	-0.077508	-3.95621	7.97985e-05	0.000484537	0.0330366	0.0195915	chr2	121726317	GLI2	OpenSea
cg21890394	0.100101	3.9297	8.90213e-05	0.000484964	0.0330594	0.0254728	chr19	2785838	THOP1	Island
cg00929855	0.162144	3.92923	8.91953e-05	0.000485727	0.0330927	0.041266	chr6	31783364	HSPA1A;HSPA1L;HSPA1A	Island
cg14125469	0.124219	3.92923	8.91955e-05	0.000485728	0.0330927	0.0316141	chr7	44163058	POLD2;POLD2	Island
cg26744375	0.105327	3.92931	8.91659e-05	0.000485598	0.0330927	0.0268055	chr7	27135723	HOXA1;HOXA1	Island
cg14756353	0.0609361	3.92899	8.92829e-05	0.000486111	0.0331125	0.0155094	chr3	121468984	GOLGB1	S_Shore
cg02863476	0.0789717	3.92845	8.9483e-05	0.000486987	0.0331659	0.0201025	chr18	20513099	RBBP8;RBBP8;RBBP8	N_Shore
cg12181101	0.0725552	3.92818	8.95797e-05	0.00048741	0.0331885	0.0184704	chr1	247275542	C1orf229;C1orf229	Island
cg23241772	0.150592	3.9277	8.97588e-05	0.000488194	0.0332356	0.038341	chr13	114861875	RASA3	Island
cg12343380	-0.16157	-3.95371	8.06282e-05	0.000488563	0.0332544	0.0408654	chr13	82448693		OpenSea
cg00656411	0.12299	3.92697	9.00267e-05	0.000489366	0.0332871	0.0313192	chr7	140773422		Island
cg01985090	0.10867	3.92689	9.00585e-05	0.000489505	0.0332871	0.0276732	chr22	20104996	RANBP1;TRMT2A;TRMT2A	Island
cg10387901	0.093969	3.92699	9.00219e-05	0.000489345	0.0332871	0.023929	chr3	15106641	MRPS25	Island
cg18801245	0.0822374	3.92691	9.00507e-05	0.00048947	0.0332871	0.020942	chr12	50794975	LARP4;LARP4;LARP4;LARP4;LARP4;LARP4;LARP4	S_Shore
cg20879272	0.0795658	3.92711	8.99756e-05	0.000489142	0.0332871	0.0202606	chr20	3996372	RNF24;RNF24;RNF24	Island
cg12266953	0.114565	3.92621	9.03087e-05	0.000490599	0.0333551	0.0291795	chr2	20866261	GDF7	Island
cg10733616	0.084072	3.92596	9.04045e-05	0.000491017	0.033371	0.0214144	chr4	2845331	ADD1;ADD1;ADD1;ADD1	Island
cg16022344	0.0796523	3.926	9.03875e-05	0.000490943	0.033371	0.0202884	chr2	98262540	COX5B;COX5B	Island
cg06816063	0.0914759	3.92564	9.05229e-05	0.000491534	0.0333886	0.0233022	chr19	16222510	RAB8A;RAB8A	Island
cg08834152	0.0799031	3.92571	9.04949e-05	0.000491412	0.0333886	0.0203538	chr2	73441314	SMYD5	Island
cg24966115	0.0996623	3.92563	9.05275e-05	0.000491555	0.0333886	0.0253876	chr6	1004106	LOC285768;LOC285768	OpenSea
cg20445283	-0.0771975	-3.95176	8.1278e-05	0.000491709	0.0333929	0.0195349	chr19	33360599	SLC7A9;SLC7A9;SLC7A9;SLC7A9	OpenSea
cg07422345	0.0917675	3.92542	9.06036e-05	0.000491887	0.0333986	0.0233777	chr19	33793987	LOC80054;CEBPA	Island
cg00750684	-0.0602098	-3.95154	8.13533e-05	0.000492074	0.033405	0.015237	chr13	49107423	RCBTB2	Island
cg05464534	0.0847677	3.92516	9.07005e-05	0.00049231	0.0334148	0.021596	chr19	39340247	HNRNPL;HNRNPL	Island
cg09009248	0.0661407	3.92493	9.07857e-05	0.000492682	0.0334337	0.0168514	chr6	158652933		Island
cg15399785	0.0936944	3.92485	9.0818e-05	0.000492823	0.033437	0.0238721	chr17	17942665	ATPAF2;C17orf39;C17orf39	Island
cg22744680	0.0735331	3.92472	9.08662e-05	0.000493033	0.0334449	0.0187359	chr16	3014898	KREMEN2;KREMEN2	Island
cg22195133	0.0864903	3.92434	9.10077e-05	0.000493651	0.0334806	0.0220395	chr18	45534586		Island
cg05647519	0.125148	3.92392	9.1165e-05	0.000494337	0.0335089	0.0318936	chr3	133292323	CDV3;CDV3;CDV3	Island
cg06930757	-0.0683047	-3.95015	8.18239e-05	0.000494349	0.0335089	0.0172917	chr19	51216389	SHANK1	N_Shelf
cg23589617	0.0795511	3.92401	9.11296e-05	0.000494183	0.0335089	0.0202729	chr11	43600728		Island
cg18589016	0.0722357	3.92354	9.13078e-05	0.00049496	0.0335441	0.0184109	chr4	85419557	NKX6-1	Island
cg06488957	0.0860769	3.92312	9.14634e-05	0.000495639	0.0335724	0.0219409	chr17	17628152	RAI1	Island
cg15815156	0.0940136	3.92319	9.14394e-05	0.000495534	0.0335724	0.0239636	chr15	52472201	GNB5;GNB5	Island
cg25861458	0.115071	3.92311	9.14679e-05	0.000495658	0.0335724	0.0293315	chr8	42948482	SGK196	N_Shore
cg01961949	0.0991238	3.92281	9.15806e-05	0.000496149	0.0335818	0.0252686	chr17	79791406	FAM195B;FAM195B;DYSFIP1	Island
cg02966332	0.108366	3.92284	9.15706e-05	0.000496106	0.0335818	0.0276243	chr20	62369605	LIME1	Island
cg10604002	0.0816087	3.9228	9.15853e-05	0.00049617	0.0335818	0.0208037	chr2	131130131	PTPN18;PTPN18	Island
cg11905407	0.0882267	3.9228	9.15848e-05	0.000496168	0.0335818	0.0224907	chr11	104871117	CASP5;CASP5;CASP5;CASP5;CASP5;CASP5	OpenSea
cg21008684	0.103412	3.92235	9.17543e-05	0.000496906	0.0336254	0.0263649	chr2	157198370		Island
cg04618532	0.0909544	3.92215	9.1829e-05	0.000497232	0.0336411	0.0231899	chr8	8243841		Island
cg26784491	0.0793964	3.92207	9.18584e-05	0.00049736	0.0336434	0.0202435	chr1	12040117	MFN2;MFN2	Island
cg15597405	0.0746811	3.92197	9.18992e-05	0.000497537	0.0336491	0.0190418	chr17	4607312	PELP1	Island
cg02765045	0.0724192	3.92183	9.19502e-05	0.000497759	0.0336515	0.0184657	chr12	53845774	PCBP2;PCBP2;PCBP2;PCBP2;PCBP2;PCBP2;PCBP2	Island
cg25205758	0.0600628	3.92186	9.19409e-05	0.000497719	0.0336515	0.0153149	chr6	144385672	PLAGL1;PLAGL1;PLAGL1;PLAGL1	Island
cg22072063	0.102077	3.92164	9.20237e-05	0.00049808	0.0336668	0.0260293	chr11	73087715	RELT;RELT;RELT	Island
cg23118562	0.102867	3.92148	9.20817e-05	0.000498332	0.0336776	0.0262318	chr12	62997443	C12orf61;MIRLET7I	Island
cg06155314	0.120067	3.92134	9.21365e-05	0.000498571	0.0336874	0.0306189	chr19	36545607	WDR62;THAP8;WDR62;THAP8	Island
cg07898446	-0.0331463	-3.9468	8.2964e-05	0.00049985	0.0337675	0.00839827	chr6	3849294	FAM50B	Island
cg22080728	0.0819885	3.92046	9.24711e-05	0.000500027	0.0337731	0.020913	chr4	130014818	C4orf33;SCLT1	Island
cg06433995	0.113853	3.91999	9.26498e-05	0.000500804	0.0338024	0.0290442	chr6	13615570	NOL7;NOL7	Island
cg11051407	0.105175	3.91996	9.26579e-05	0.000500839	0.0338024	0.0268307	chr14	70193739		Island
cg11203927	0.0750751	3.91991	9.26787e-05	0.000500929	0.0338024	0.0191522	chr22	41032991	MKL1	Island
cg21117373	0.107791	3.92012	9.25968e-05	0.000500573	0.0338024	0.0274968	chr7	74071882	GTF2I;GTF2I;GTF2I;GTF2I;GTF2I	Island
cg25559949	-0.066677	-3.94616	8.31827e-05	0.000500903	0.0338024	0.0168967	chr2	12003848		OpenSea
cg12362662	0.0940394	3.91972	9.2751e-05	0.000501244	0.0338141	0.0239914	chr10	21785767	C10orf114;C10orf114;MIR1915	Island
cg15575339	0.110332	3.91963	9.27832e-05	0.000501384	0.0338141	0.0281486	chr22	21272441	CRKL	Island
cg16316507	0.0814774	3.91966	9.27754e-05	0.00050135	0.0338141	0.0207869	chr7	144533041	TPK1;TPK1	Island
cg17105689	0.129942	3.91951	9.28312e-05	0.000501592	0.0338218	0.0331526	chr11	3013942	NAP1L4	Island
cg24105797	0.062089	3.91903	9.30125e-05	0.00050238	0.0338686	0.0158429	chr17	74553636	SNORD1C	Island
cg12066624	0.071881	3.9185	9.32172e-05	0.00050327	0.03391	0.018344	chr4	25032060	LGI2	Island
cg17421072	-0.0820347	-3.94473	8.3676e-05	0.000503277	0.03391	0.020796	chr12	93963555	SOCS2	N_Shore
cg22331074	0.104161	3.91853	9.32042e-05	0.000503213	0.03391	0.0265815	chr8	42751762	RNF170;RNF170;RNF170;RNF170;RNF170;RNF170;HOOK3;RNF170;RNF170;RNF170;RNF170	Island
cg09514717	0.0582666	3.91836	9.32692e-05	0.000503495	0.033912	0.0148702	chr6	31763318	VARS	Island
cg19840732	0.0801318	3.91839	9.32591e-05	0.000503452	0.033912	0.0204502	chr8	22723208	PEBP4	Island
cg20866590	0.0877639	3.91826	9.33071e-05	0.00050366	0.0339168	0.0223987	chr2	134878157		Island
cg01839850	0.1247	3.91808	9.33758e-05	0.000503959	0.0339178	0.0318267	chr22	38240395	ANKRD54;MIR658	Island
cg05479196	0.0767934	3.9181	9.33682e-05	0.000503926	0.0339178	0.0195996	chr11	64513056	RASGRP2;RASGRP2;RASGRP2	Island
cg06681193	0.0592179	3.91814	9.33537e-05	0.000503863	0.0339178	0.0151138	chr18	29522728	KIAA1012;KIAA1012	Island
cg05879334	0.0803231	3.91777	9.34966e-05	0.000504483	0.0339468	0.0205023	chr6	160183160	ACAT2	Island
cg04631389	-0.0905834	-3.94381	8.39937e-05	0.000504805	0.0339612	0.0229685	chr17	74448799	AANAT;UBE2O	Island
cg11518184	0.0682539	3.91753	9.35896e-05	0.000504886	0.0339612	0.0174227	chr10	133849797		Island
cg03620158	0.105814	3.91732	9.367e-05	0.000505235	0.0339784	0.0270119	chr12	63328783	PPM1H	Island
cg07283778	0.124089	3.91712	9.37472e-05	0.00050557	0.0339945	0.0316786	chr18	712795	ENOSF1;ENOSF1;ENOSF1	Island
cg09616959	0.0947158	3.91703	9.37807e-05	0.000505716	0.033998	0.0241805	chr6	105627412	POPDC3	Island
cg11950805	0.099828	3.91678	9.38752e-05	0.000506125	0.0340178	0.0254872	chr1	43824379	CDC20	Island
cg20481720	-0.0429837	-3.94297	8.42837e-05	0.000506199	0.0340178	0.0109013	chr1	3450227	MEGF6	S_Shelf
cg14947547	0.0680694	3.91635	9.40416e-05	0.000506847	0.034055	0.0173808	chr12	6493495	LTBR;LTBR	Island
cg25060573	0.0785599	3.9154	9.44112e-05	0.000508449	0.0341562	0.0200643	chr11	69457121	CCND1	Island
cg11140778	0.0621964	3.91519	9.44902e-05	0.000508791	0.0341729	0.0158859	chr4	2937159	MFSD10;C4orf10;MFSD10	S_Shore
cg12480416	0.089652	3.91508	9.45355e-05	0.000508987	0.0341756	0.0228992	chr8	128806471	PVT1	Island
cg26120132	-0.0980581	-3.94129	8.48718e-05	0.000509021	0.0341756	0.0248797	chr8	144997502	PLEC1;PLEC1;PLEC1;PLEC1;PLEC1;PLEC1;PLEC1;PLEC1	Island
cg07880135	0.0921041	3.91466	9.46954e-05	0.00050968	0.0342134	0.023528	chr5	43557602	PAIP1;PAIP1;PAIP1	Island
cg23389585	0.116763	3.91435	9.48172e-05	0.000510207	0.0342424	0.0298296	chr17	11900605	ZNF18;ZNF18	Island
cg23965931	-0.0743966	-3.94027	8.52282e-05	0.000510731	0.0342712	0.0188811	chr4	184828386	STOX2	S_Shore
cg23052191	0.108316	3.91383	9.50197e-05	0.000511084	0.0342885	0.0276751	chr8	103876402	AZIN1;AZIN1	Island
cg25904812	0.0686794	3.91367	9.50808e-05	0.000511348	0.0342934	0.0175486	chr11	75918630	WNT11	N_Shore
cg26947834	0.0671672	3.9137	9.50711e-05	0.000511306	0.0342934	0.0171621	chr22	41601266	L3MBTL2	Island
cg26718585	-0.137416	-3.93968	8.54373e-05	0.000511732	0.0343128	0.03488	chr2	128176454	PROC	N_Shelf
cg02934300	0.054375	3.91322	9.52594e-05	0.000512121	0.0343325	0.0138952	chr8	67317506		OpenSea
cg10994148	0.0863342	3.91281	9.54188e-05	0.00051281	0.0343723	0.0220645	chr6	99797842	C6orf168	Island
cg19977494	0.106763	3.91253	9.55259e-05	0.000513273	0.0343969	0.0272874	chr7	128431264	CCDC136	Island
cg23885062	0.0725027	3.91245	9.55599e-05	0.00051342	0.0344004	0.0185313	chr18	48556580	SMAD4	Island
cg26370729	0.111695	3.91234	9.56004e-05	0.000513595	0.0344057	0.0285494	chr5	76115672	F2RL1	Island
cg11081185	0.144748	3.91212	9.56865e-05	0.000513967	0.0344242	0.0369998	chr11	208423	RIC8A;BET1L;BET1L	Island
cg07951519	0.0742098	3.91203	9.57228e-05	0.000514124	0.0344283	0.0189696	chr17	4607306	PELP1	Island
cg25698978	-0.0778432	-3.93811	8.59936e-05	0.000514395	0.0344401	0.0197667	chr18	77794300	C18orf22	N_Shore
cg00486627	0.109092	3.91172	9.58469e-05	0.00051466	0.0344514	0.0278886	chr3	50541026	CACNA2D2;CACNA2D2	Island
cg00206553	-0.0565008	-3.93764	8.61579e-05	0.000515181	0.0344799	0.0143489	chr17	26574231	PPY2	N_Shelf
cg11826116	0.114454	3.91129	9.60131e-05	0.000515378	0.0344803	0.0292626	chr22	39916314	ATF4;ATF4	Island
cg15412201	-0.09254	-3.93756	8.61862e-05	0.000515316	0.0344803	0.0235018	chr4	6611417	MAN2B2	OpenSea
cg07991600	0.0799212	3.91121	9.60439e-05	0.000515511	0.0344827	0.0204339	chr17	7589380	TP53;WRAP53;WRAP53;TP53;TP53;TP53	Island
cg11705931	0.116966	3.91107	9.6102e-05	0.000515762	0.0344931	0.0299065	chr20	33104234	DYNLRB1;DYNLRB1	Island
cg05171480	0.130862	3.9108	9.62088e-05	0.000516223	0.0345175	0.0334618	chr13	32420488	EEF1DP3	N_Shore
cg02476028	0.0711087	3.91029	9.64073e-05	0.00051708	0.0345684	0.018185	chr11	17035779	PLEKHA7	Island
cg09564133	0.108986	3.90981	9.65971e-05	0.000517898	0.0346128	0.0278749	chr5	176738847	MXD3;MXD3;MXD3;MXD3	Island
cg21092674	0.0495032	3.90979	9.66056e-05	0.000517935	0.0346128	0.0126613	chr5	111093286	C5orf13;C5orf13;C5orf13;C5orf13;C5orf13;C5orf13;C5orf13;C5orf13;C5orf13;C5orf13;C5orf13;C5orf13	N_Shore
cg01064307	0.0806272	3.90929	9.68048e-05	0.000518794	0.0346637	0.0206245	chr1	207495038	CD55;CD55;CD55;CD55	Island
cg20066120	0.140056	3.90911	9.68753e-05	0.000519098	0.0346776	0.0358282	chr12	120554733	RAB35;RAB35	Island
cg00909976	0.0742562	3.90866	9.70534e-05	0.000519865	0.0346839	0.0189979	chr17	47785292	SLC35B1	OpenSea
cg06465021	0.111397	3.90888	9.69668e-05	0.000519492	0.0346839	0.0284984	chr5	127418547	FLJ33630;SLC12A2	N_Shore
cg12586596	0.132834	3.90876	9.70128e-05	0.00051969	0.0346839	0.0339836	chr12	53645731	MFSD5;MFSD5	Island
cg15674863	0.059085	3.90868	9.70469e-05	0.000519837	0.0346839	0.0151164	chr19	44455605	ZNF221	Island
cg22072935	0.0721123	3.90897	9.69295e-05	0.000519331	0.0346839	0.0184479	chr14	105399595		Island
cg23472502	0.17088	3.90888	9.69663e-05	0.00051949	0.0346839	0.0437158	chr6	42420509	TRERF1	Island
cg26585868	0.111755	3.90882	9.69893e-05	0.000519589	0.0346839	0.0285904	chr7	149322723	ZNF767;ZNF767	S_Shore
cg00459043	0.0879725	3.9086	9.70789e-05	0.000519975	0.0346843	0.0225074	chr17	30771460	PSMD11	Island
cg03142365	0.081338	3.90849	9.71218e-05	0.00052016	0.0346843	0.0208106	chr10	124134013	PLEKHA1	N_Shore
cg20952358	0.104942	3.90852	9.71113e-05	0.000520115	0.0346843	0.0268496	chr5	95297817	ELL2	S_Shore
cg02201132	0.0786782	3.90817	9.72478e-05	0.000520703	0.034714	0.0201317	chr2	242212884	HDLBP;HDLBP	S_Shore
cg06221394	0.0835148	3.90789	9.736e-05	0.000521186	0.0347398	0.0213708	chr1	167906402	BRP44;DCAF6;BRP44;BRP44;DCAF6	Island
cg04305764	0.0783812	3.90751	9.75107e-05	0.000521835	0.0347766	0.0200591	chr1	10755341	CASZ1;CASZ1	Island
cg20725013	-0.0692764	-3.93332	8.7707e-05	0.000522576	0.0348196	0.0176127	chr7	27195036	HOXA7	N_Shore
cg04721812	0.106349	3.907	9.77145e-05	0.000522712	0.0348222	0.0272201	chr16	48644198	N4BP1	S_Shore
cg00511027	-0.0959578	-3.93301	8.78188e-05	0.000523109	0.0348422	0.0243981	chr7	1062887	C7orf50;C7orf50;MIR339;C7orf50	Island
cg02778523	0.158257	3.90649	9.79203e-05	0.000523598	0.0348683	0.0405113	chr7	55467670	LANCL2	OpenSea
cg11528307	0.0792595	3.90616	9.80523e-05	0.000524166	0.0348997	0.0202909	chr14	105956661	C14orf80;C14orf80;C14orf80	Island
cg23551753	0.078786	3.90595	9.81379e-05	0.000524533	0.0349177	0.0201708	chr12	67462881		Island
cg13459205	0.0977393	3.90567	9.82511e-05	0.00052502	0.0349409	0.025025	chr1	155220536	FAM189B;FAM189B	Island
cg19731340	0.115964	3.90556	9.82939e-05	0.000525204	0.0349409	0.0296921	chr5	141704709	SPRY4;SPRY4	Island
cg22281195	0.0871573	3.9056	9.82782e-05	0.000525136	0.0349409	0.022316	chr17	26989129	SUPT6H;SDF2	Island
cg22957228	0.0881832	3.90552	9.8309e-05	0.000525269	0.0349409	0.0225791	chr12	57610482	NXPH4	Island
cg12607514	0.116726	3.90524	9.84209e-05	0.00052575	0.0349664	0.0298895	chr6	33422080	ZBTB9	Island
cg03883519	0.110309	3.90518	9.8448e-05	0.000525867	0.0349677	0.0282468	chr4	128886524	MFSD8;C4orf29;C4orf29	Island
cg04802657	-0.0887433	-3.93111	8.85072e-05	0.000526385	0.0349957	0.0225746	chr16	28565199	CCDC101	Island
cg10554839	0.056262	3.90465	9.86624e-05	0.000526787	0.035016	0.014409	chr10	27529782	ACBD5;ACBD5;ACBD5;ACBD5	Island
cg06380157	0.0992981	3.90453	9.87108e-05	0.000526995	0.0350169	0.0254315	chr1	39875049	KIAA0754;MACF1;MACF1	Island
cg22687077	0.0879441	3.90456	9.86956e-05	0.00052693	0.0350169	0.0225234	chr17	76993374	CANT1;CANT1;CANT1	Island
cg09503045	-0.0582471	-3.93069	8.86593e-05	0.000527109	0.035018	0.0148185	chr19	55592453	EPS8L1;EPS8L1	Island
cg01334632	-0.102658	-3.93054	8.87149e-05	0.000527373	0.0350291	0.026118	chr19	41036807	SPTBN4;SPTBN4	S_Shore
cg04077069	0.0750586	3.90414	9.88678e-05	0.00052767	0.0350423	0.0192254	chr7	151217159	RHEB	Island
cg06783003	-0.0788465	-3.92998	8.89191e-05	0.000528344	0.0350806	0.0200628	chr1	45116008	RNF220	OpenSea
cg04599941	-0.0923239	-3.9299	8.89498e-05	0.00052849	0.0350838	0.0234927	chr5	9122871	SEMA5A	OpenSea
cg10453425	0.0950655	3.90361	9.90818e-05	0.000528588	0.0350839	0.0243532	chr16	87636594	JPH3;JPH3	Island
cg15011622	0.105156	3.90346	9.9141e-05	0.000528842	0.0350943	0.0269392	chr7	36193062	EEPD1;EEPD1	Island
cg04179398	0.0897998	3.90313	9.92756e-05	0.00052942	0.0351262	0.0230071	chr9	138852884	UBAC1	Island
cg06138505	0.0715124	3.90243	9.95618e-05	0.000530647	0.0352011	0.0183251	chr3	127317209	MCM2	Island
cg02918101	0.0979813	3.90186	9.97926e-05	0.000531637	0.0352546	0.0251114	chr6	31371497	MICA	Island
cg21474955	0.151522	3.90185	9.97953e-05	0.000531648	0.0352546	0.0388333	chr15	41056252	GCHFR	Island
cg02121891	0.119782	3.90174	9.98408e-05	0.000531843	0.035261	0.0306996	chr3	107241747	BBX;BBX	N_Shore
cg20276061	0.0628054	3.90165	9.98781e-05	0.000532003	0.0352651	0.0160971	chr1	55680804	USP24;USP24	Island
cg00296643	0.102013	3.90102	0.000100137	0.000533111	0.0353182	0.0261503	chr2	234371504	DGKD;DGKD	S_Shore
cg00628703	0.109186	3.90094	0.000100168	0.000533243	0.0353182	0.0279896	chr7	73097274	DNAJC30;WBSCR22	Island
cg00989217	0.094857	3.90091	0.00010018	0.000533295	0.0353182	0.0243166	chr21	33651492	C21orf45	Island
cg11643773	0.10265	3.90093	0.000100174	0.000533271	0.0353182	0.0263144	chr19	10947238	TMED1	Island
cg26900616	0.101079	3.90094	0.000100168	0.000533245	0.0353182	0.0259115	chr4	159593389	ETFDH;ETFDH;C4orf46	Island
cg00093058	0.0958379	3.90055	0.00010033	0.000533937	0.0353348	0.0245704	chr16	717932	RHOT2	Island
cg15986413	0.0664643	3.90056	0.000100325	0.000533916	0.0353348	0.0170397	chr2	233352776	ECEL1	Island
cg26960647	0.130251	3.90067	0.00010028	0.000533726	0.0353348	0.0333919	chr6	138188928	TNFAIP3	Island
cg27574168	0.14551	3.90064	0.000100292	0.000533777	0.0353348	0.037304	chr18	54318782	WDR7;WDR7;WDR7;WDR7	Island
cg23473819	0.0694799	3.90037	0.000100402	0.000534248	0.0353489	0.0178137	chr19	708670	PALM;PALM	Island
cg12507325	0.085789	3.90025	0.00010045	0.000534453	0.0353559	0.0219958	chr12	57082112	PTGES3	Island
cg16139011	0.0878763	3.89985	0.000100616	0.000535161	0.0353963	0.0225332	chr11	9596224	WEE1;WEE1	Island
cg15687659	0.116978	3.89972	0.000100671	0.0005354	0.0354056	0.0299967	chr3	128445120	RAB7A;RAB7A	Island
cg05721281	0.0901253	3.89942	0.000100792	0.000535917	0.0354333	0.0231125	chr3	197477555	FYTTD1;FYTTD1;FYTTD1;KIAA0226	Island
cg26460378	0.145838	3.89936	0.000100818	0.000536026	0.035434	0.0374005	chr19	36545594	WDR62;THAP8;WDR62;THAP8	Island
cg04580334	0.090708	3.89924	0.000100868	0.000536241	0.0354401	0.023263	chr1	45805972	MUTYH;TOE1;MUTYH;MUTYH;MUTYH;MUTYH;MUTYH;MUTYH;MUTYH;MUTYH	Island
cg06245997	0.0816573	3.89918	0.000100891	0.00053634	0.0354401	0.0209421	chr11	3829615	PGAP2;PGAP2;PGAP2;PGAP2;PGAP2;PGAP2;PGAP2;PGAP2	N_Shore
cg09977031	0.0640294	3.89908	0.000100932	0.000536513	0.0354401	0.0164217	chr16	23569487	EARS2;EARS2;UBFD1	Island
cg24899068	0.119438	3.89911	0.000100923	0.000536477	0.0354401	0.0306322	chr19	49999470	RPS11	Island
cg02783318	0.0972889	3.89836	0.000101231	0.000537793	0.0355169	0.0249564	chr19	44008806	PHLDB3;PHLDB3	Island
cg07082186	-0.0594399	-3.92455	9.09287e-05	0.000537872	0.0355169	0.0151457	chr3	182697250	DCUN1D1	N_Shore
cg11967952	0.0863322	3.89807	0.00010135	0.000538302	0.0355388	0.0221474	chr1	52498983	TXNDC12;KTI12	Island
cg10168850	0.110488	3.89785	0.000101444	0.000538701	0.0355518	0.0283459	chr5	16465928	ZNF622	Island
cg16221634	0.19286	3.8979	0.000101423	0.000538613	0.0355518	0.0494781	chr6	73332885	KCNQ5;KCNQ5;KCNQ5;KCNQ5;KCNQ5	Island
cg27319898	0.10493	3.89779	0.000101466	0.000538795	0.0355518	0.0269203	chr7	88389003	ZNF804B;ZNF804B	Island
cg04742505	0.104201	3.89773	0.000101491	0.000538902	0.0355524	0.0267337	chr7	72936528	BAZ1B;BAZ1B	Island
cg22105146	0.121205	3.89765	0.000101523	0.000539041	0.035555	0.0310969	chr4	56262445	TMEM165	Island
cg25188942	-0.0497195	-3.92381	9.12063e-05	0.000539185	0.035558	0.0126712	chr8	3983001	CSMD1	OpenSea
cg02249930	0.112835	3.89711	0.000101747	0.000539998	0.0356051	0.0289535	chr10	70166207	RUFY2;RUFY2	Island
cg04712004	0.0827516	3.89696	0.000101811	0.000540272	0.0356101	0.0212349	chr6	71999105	OGFRL1	Island
cg27177803	0.0712025	3.897	0.000101794	0.000540198	0.0356101	0.0182711	chr3	178789599	ZMAT3;ZMAT3	Island
cg12568362	0.0821527	3.89591	0.000102248	0.000542136	0.0357265	0.0210869	chr19	47220607	PRKD2;PRKD2;PRKD2	Island
cg15883761	0.0945203	3.89516	0.000102562	0.000543473	0.035808	0.0242661	chr11	65627811	MUS81	Island
cg08475379	0.0528453	3.89483	0.0001027	0.000544061	0.0358402	0.013568	chr20	37302989		Island
cg16924776	0.0666937	3.89461	0.000102791	0.000544452	0.0358594	0.0171246	chr8	38570745		OpenSea
cg26680502	0.0612212	3.89448	0.000102848	0.000544693	0.0358687	0.01572	chr20	37433765	PPP1R16B	N_Shore
cg00092611	0.101824	3.89429	0.000102929	0.000545038	0.0358767	0.026147	chr10	28821682	WAC;WAC;WAC	Island
cg00233756	0.096021	3.89419	0.00010297	0.000545212	0.0358767	0.0246575	chr3	126373634		Island
cg07097673	0.0957391	3.89422	0.000102957	0.000545156	0.0358767	0.0245849	chr7	45026348	SNORA9;C7orf40	Island
cg24243429	0.0937877	3.89421	0.000102962	0.000545178	0.0358767	0.0240839	chr4	148653539	ARHGAP10	Island
cg22048948	0.105668	3.89411	0.000103005	0.000545362	0.03588	0.0271354	chr2	99225318	C2orf64;UNC50	Island
cg00292435	0.105309	3.89396	0.000103065	0.000545616	0.0358836	0.0270442	chr9	91925643	CKS2	Island
cg24041453	-0.124811	-3.92021	9.2565e-05	0.000545599	0.0358836	0.031838	chr18	47792708	CCDC11	N_Shore
cg05642446	0.0843223	3.89388	0.000103102	0.000545773	0.0358869	0.0216551	chr12	117316716	HRK	Island
cg14636712	0.080469	3.89382	0.000103126	0.000545875	0.0358869	0.0206658	chr17	21187553	MAP2K3	Island
cg21808345	0.0813397	3.89377	0.000103147	0.000545966	0.0358869	0.0208897	chr1	19577998	KIAA0090;MRTO4	Island
cg00028870	0.0822893	3.8933	0.000103345	0.000546808	0.0359295	0.0211361	chr3	138634861		Island
cg23929381	0.112665	3.8933	0.000103346	0.000546813	0.0359295	0.0289381	chr1	93645855	TMED5;TMED5;TMED5;CCDC18;TMED5;TMED5	Island
cg10414747	0.302395	3.89289	0.000103517	0.000547542	0.0359658	0.0776789	chr11	110299159	FDX1	N_Shore
cg16805065	0.0784282	3.89288	0.000103522	0.000547565	0.0359658	0.0201466	chr10	6243291	PFKFB3	Island
cg11656992	0.10451	3.89277	0.000103569	0.000547762	0.0359721	0.0268471	chr17	79818741	P4HB	Island
cg00881185	0.0694294	3.8927	0.000103599	0.000547889	0.035974	0.0178358	chr16	57023398	NLRC5	Island
cg25183890	0.108332	3.89256	0.000103656	0.000548135	0.0359835	0.0278304	chr8	94929275	PDP1;PDP1;PDP1;PDP1;PDP1;PDP1;PDP1;PDP1	Island
cg07326768	0.0806723	3.89192	0.000103928	0.000549291	0.0360529	0.0207282	chr15	86337453	KLHL25	Island
cg05882878	0.132861	3.89175	0.000104001	0.000549598	0.0360533	0.0341391	chr2	37458821	CEBPZ;C2orf56;C2orf56;C2orf56;C2orf56	Island
cg16040838	0.112663	3.89182	0.000103972	0.000549475	0.0360533	0.0289486	chr1	12040142	MFN2;MFN2	Island
cg22726698	0.0666476	3.89175	0.000103999	0.000549592	0.0360533	0.0171254	chr1	228674817	RNF187	Island
cg09158909	0.0734889	3.89169	0.000104026	0.000549705	0.0360538	0.0188835	chr20	3800762	C20orf29	Island
cg15447479	0.0998325	3.89078	0.000104413	0.00055135	0.0361551	0.0256587	chr7	128828765	SMO;SMO	Island
cg05368341	0.0912383	3.89063	0.000104475	0.000551615	0.0361658	0.0234508	chr1	114696465	SYT6;SYT6	Island
cg07163173	0.104761	3.89016	0.000104676	0.000552466	0.0362092	0.0269296	chr2	67624373	ETAA1	Island
cg12693135	0.10063	3.8901	0.000104702	0.000552578	0.0362092	0.0258682	chr17	79651124	ARL16;HGS	Island
cg23322242	-0.0706366	-3.91634	9.40467e-05	0.000552573	0.0362092	0.0180364	chr21	37802565		OpenSea
cg04485844	0.0833024	3.88978	0.000104838	0.000553154	0.0362404	0.0214157	chr17	56296718	MKS1;MKS1	Island
cg16602369	0.0454742	3.88961	0.000104911	0.000553465	0.036241	0.0116912	chr5	10564338	ANKRD33B	Island
cg17157064	0.0920264	3.88962	0.000104907	0.000553447	0.036241	0.0236595	chr1	1709597	NADK	Island
cg19273746	0.0519788	3.88963	0.000104905	0.000553438	0.036241	0.0133634	chr6	71666063	B3GAT2	Island
cg27380499	0.0460791	3.88925	0.000105067	0.000554127	0.0362778	0.0118478	chr2	219233446		S_Shore
cg03382304	0.0772997	3.88899	0.000105178	0.000554597	0.0362953	0.0198765	chr21	27012176	JAM2	Island
cg22664368	0.118025	3.889	0.000105175	0.000554587	0.0362953	0.0303485	chr17	4634740	MED11;MED11	Island
cg05484879	0.0926587	3.88889	0.000105222	0.000554784	0.036301	0.0238265	chr5	126113670	LMNB1	Island
cg01997182	0.0650381	3.88869	0.000105305	0.000555137	0.0363117	0.0167249	chr20	43104450	TTPAL;TTPAL	Island
cg19190163	-0.0543368	-3.91492	9.45955e-05	0.00055515	0.0363117	0.0138794	chr6	32810785	PSMB8;PSMB8	N_Shore
cg03107659	0.104114	3.88846	0.000105403	0.000555555	0.0363316	0.026775	chr17	40834984	CCR10;CNTNAP1	Island
cg03360611	0.104831	3.88841	0.000105428	0.000555659	0.0363319	0.0269598	chr4	53578553	SNORA26;KIAA0114	Island
cg16370586	0.111201	3.88789	0.000105649	0.000556595	0.0363864	0.0286018	chr1	181287636		Island
cg00065408	0.0750176	3.88762	0.000105768	0.000557098	0.0364127	0.0192965	chr12	49212475	CACNB3	Island
cg02266714	0.155089	3.88739	0.000105865	0.000557511	0.0364331	0.0398954	chr12	13153273	HTR7P;HEBP1	N_Shore
cg09344986	0.07345	3.88707	0.000106005	0.000558102	0.0364601	0.018896	chr7	140774104		Island
cg15844609	0.0936883	3.88706	0.00010601	0.000558126	0.0364601	0.0241026	chr19	38806846	YIF1B;YIF1B;YIF1B;YIF1B;YIF1B;YIF1B	S_Shore
cg02728002	0.0978696	3.88682	0.000106112	0.000558557	0.0364684	0.0251799	chr3	37285071	GOLGA4	Island
cg02875118	0.10234	3.88685	0.000106101	0.000558509	0.0364684	0.0263298	chr11	112833009	NCAM1;NCAM1;NCAM1	Island
cg10302026	0.106409	3.88684	0.000106104	0.000558524	0.0364684	0.0273768	chr19	47249514	FKRP;FKRP;STRN4;STRN4	Island
cg11806442	0.0870488	3.88642	0.000106287	0.000559297	0.0365034	0.0223982	chr2	55509253	PRDXDD1P	Island
cg20390253	-0.0764081	-3.91271	9.54587e-05	0.000559197	0.0365034	0.0195282	chr18	77793812	C18orf22	Island
cg13162328	0.0981623	3.88633	0.000106326	0.000559464	0.0365078	0.0252584	chr8	22462125	KIAA1967;KIAA1967	Island
cg16740167	0.101446	3.88608	0.000106433	0.000559915	0.0365306	0.0261049	chr1	27560800	WDTC1	Island
cg18001714	0.144515	3.88599	0.000106471	0.000560077	0.0365345	0.0371886	chr5	14871894	ANKH	N_Shore
cg07516476	0.0690629	3.88576	0.00010657	0.000560496	0.0365552	0.0177733	chr9	139702200	LOC100131193;C9orf86;C9orf86	Island
cg00902691	0.0443659	3.88519	0.000106818	0.000561544	0.0366169	0.0114192	chr17	75191018	SEC14L1;SEC14L1;SEC14L1;SEC14L1;SEC14L1	OpenSea
cg22091297	0.110559	3.88486	0.000106965	0.000562164	0.0366508	0.0284588	chr13	24153504	TNFRSF19;TNFRSF19	Island
cg24222746	-0.0698981	-3.91102	9.61209e-05	0.000562298	0.0366528	0.0178721	chr2	148779348	ORC4L;ORC4L;ORC4L	S_Shore
cg06341701	-0.0599653	-3.91016	9.64596e-05	0.000563882	0.0367335	0.0153358	chr2	176986261	HOXD9	N_Shore
cg12021219	0.0921205	3.88384	0.00010741	0.000564046	0.0367335	0.0237189	chr8	38126928	PPAPDC1B;PPAPDC1B;PPAPDC1B	Island
cg17839721	0.0791956	3.88396	0.000107356	0.000563817	0.0367335	0.0203904	chr2	97193174		Island
cg21269934	0.0984336	3.88398	0.000107345	0.000563773	0.0367335	0.0253435	chr4	2060219	NAT8L	Island
cg26519486	0.0733329	3.88387	0.000107394	0.00056398	0.0367335	0.0188814	chr10	14996238	DCLRE1C;DCLRE1C;DCLRE1C;DCLRE1C	Island
cg00554165	0.24636	3.88369	0.000107474	0.000564319	0.0367447	0.0634345	chr5	172536348	C5orf41	OpenSea
cg01689053	0.0777777	3.88313	0.000107717	0.000565345	0.0367996	0.0200296	chr5	95067728	RHOBTB3	Island
cg13987712	0.0988374	3.88312	0.000107722	0.000565367	0.0367996	0.0254531	chr1	38325661	MTF1	Island
cg02512395	0.092394	3.88305	0.000107754	0.000565501	0.0368017	0.0237942	chr3	125567258		OpenSea
cg00250422	0.0943926	3.88299	0.000107779	0.000565606	0.0368019	0.0243092	chr15	28352347		Island
cg10256336	0.0603669	3.88203	0.000108204	0.000567398	0.0369017	0.0155503	chr19	16999953	F2RL3;F2RL3	N_Shore
cg16150798	0.0980572	3.882	0.000108216	0.000567447	0.0369017	0.0252594	chr11	61560092	MIR611;C11orf10;FEN1	Island
cg18921183	0.0833391	3.88208	0.000108182	0.000567307	0.0369017	0.0214677	chr12	6602631	NCAPD2;MRPL51	N_Shore
cg11978048	0.0888284	3.8819	0.000108258	0.000567629	0.0369068	0.0228827	chr8	63951797	GGH	Island
cg15827101	0.0747689	3.88139	0.000108487	0.000568594	0.0369629	0.0192634	chr14	50237645	KLHDC2	S_Shelf
cg16831055	0.0849179	3.88117	0.000108583	0.000568996	0.0369823	0.0218795	chr22	37731229		Island
cg11189384	0.114529	3.88077	0.000108761	0.000569747	0.0370245	0.0295119	chr1	180204379	LHX4	Island
cg21237268	0.0986518	3.8807	0.000108789	0.000569863	0.0370254	0.0254211	chr6	31165833	HCG27	Island
cg22317846	0.0597038	3.88038	0.000108933	0.000570471	0.0370515	0.0153861	chr19	17862385	FCHO1;FCHO1;FCHO1;FCHO1;FCHO1;FCHO1	S_Shelf
cg26014634	-0.085463	-3.90665	9.78558e-05	0.0005704	0.0370515	0.0218763	chr17	70113514		Island
cg01015199	0.122844	3.8802	0.000109012	0.000570807	0.0370599	0.0316592	chr6	53409878	GCLC	Island
cg18236739	0.0929879	3.8802	0.000109012	0.000570803	0.0370599	0.0239647	chr1	17338589	ATP13A2;ATP13A2;ATP13A2	Island
cg01513081	0.102437	3.88001	0.000109098	0.000571165	0.0370766	0.0264013	chr6	105584780	BVES;BVES	Island
cg11978873	0.097597	3.87959	0.000109284	0.000571952	0.0371088	0.0251566	chr1	226251224	H3F3A;LOC440926	Island
cg12038696	0.122802	3.87958	0.000109289	0.000571971	0.0371088	0.0316535	chr1	36043352	TFAP2E	Island
cg15860013	0.0766427	3.87964	0.000109262	0.000571858	0.0371088	0.0197551	chr3	138327718	FAIM;FAIM;FAIM;FAIM;FAIM;FAIM;FAIM	Island
cg19011063	0.119571	3.87946	0.00010934	0.000572187	0.0371161	0.0308216	chr5	170171465		Island
cg10551883	0.0718167	3.87909	0.000109504	0.000572878	0.0371409	0.0185138	chr12	75724128	CAPS2	Island
cg16665383	-0.0920457	-3.90537	9.83701e-05	0.000572796	0.0371409	0.023569	chr8	96258496	C8orf37	OpenSea
cg26843008	0.0711657	3.87918	0.000109465	0.000572713	0.0371409	0.0183455	chr20	35724227	RBL1;RBL1	Island
cg02564733	0.0815753	3.87858	0.000109732	0.000573836	0.037196	0.0210322	chr11	130319074	ADAMTS15	Island
cg06545019	0.0894754	3.87852	0.000109761	0.000573958	0.037196	0.0230695	chr9	110250612	KLF4	Island
cg17198308	0.102401	3.87843	0.0001098	0.000574121	0.037196	0.0264027	chr12	6665108	IFFO1;IFFO1	Island
cg19328697	0.067573	3.87842	0.000109805	0.000574142	0.037196	0.0174228	chr19	18111880	ARRDC2	Island
cg06046434	0.135564	3.87834	0.000109839	0.000574287	0.0371988	0.0349542	chr11	57425242	CLP1;CLP1;CLP1;CLP1	Island
cg16257334	0.130216	3.87805	0.000109968	0.000574829	0.0372271	0.0335778	chr6	30881842	GTF2H4;VARS2;VARS2;VARS2	Island
cg23625236	-0.0684394	-3.90399	9.89272e-05	0.000575389	0.0372567	0.0175306	chr1	214776790	CENPF	Island
cg19431506	0.0617424	3.87762	0.00011016	0.000575637	0.0372594	0.0159227	chr19	51842336	VSIG10L	Island
cg20800844	0.0753329	3.87763	0.000110157	0.000575622	0.0372594	0.0194276	chr22	37816247	ELFN2	Island
cg12782992	0.0901789	3.87746	0.000110234	0.000575947	0.0372728	0.0232572	chr11	9026055	NRIP3	Island
cg16722292	0.122161	3.87734	0.000110288	0.000576174	0.0372741	0.0315064	chr10	7830180	KIN;ATP5C1;ATP5C1	Island
cg21321815	0.0681952	3.87737	0.000110274	0.000576116	0.0372741	0.017588	chr20	18038296	OVOL2;OVOL2	Island
cg04208734	0.0417972	3.87688	0.000110493	0.000577036	0.0373232	0.0107811	chr7	73270063		Island
cg04267345	0.0894441	3.87673	0.000110563	0.000577328	0.0373353	0.0230721	chr14	24835104	NFATC4	N_Shore
cg11165403	0.0624032	3.87653	0.000110651	0.0005777	0.0373527	0.0160977	chr21	48087452		Island
cg01630444	0.157969	3.87641	0.000110704	0.000577921	0.0373536	0.0407514	chr19	52796719		N_Shelf
cg08951000	0.0621552	3.87644	0.00011069	0.000577863	0.0373536	0.0160341	chr4	103749375	UBE2D3;UBE2D3;UBE2D3;UBE2D3;UBE2D3;UBE2D3;UBE2D3;UBE2D3;UBE2D3	Island
cg13078232	0.0704301	3.87625	0.000110776	0.000578223	0.0373663	0.0181696	chr1	201924538	TIMM17A	Island
cg03854262	0.0918136	3.876	0.000110892	0.00057871	0.0373844	0.0236877	chr9	95896872	NINJ1	Island
cg03988329	0.104715	3.87589	0.000110941	0.000578916	0.0373844	0.0270171	chr2	178128667	NFE2L2;NFE2L2;NFE2L2	Island
cg08875535	0.080038	3.87601	0.000110887	0.000578691	0.0373844	0.0206496	chr2	102314477	MAP4K4;MAP4K4;MAP4K4	Island
cg24533257	0.0970225	3.8759	0.000110935	0.000578893	0.0373844	0.0250322	chr5	138940694	UBE2D2;UBE2D2	Island
cg13726789	-0.0360984	-3.90197	9.97481e-05	0.000579204	0.0373896	0.00925133	chr8	37678323	GPR124	OpenSea
cg14699542	0.087232	3.87579	0.000110986	0.000579107	0.0373896	0.0225069	chr8	94712631	FAM92A1	Island
cg03360490	0.0615189	3.87559	0.000111075	0.000579479	0.0374006	0.0158734	chr19	49622030	PPFIA3;C19orf73	Island
cg07093915	0.0749693	3.87542	0.00011115	0.000579793	0.0374074	0.0193448	chr1	36184400	C1orf216;C1orf216	Island
cg12437254	-0.0414461	-3.90171	9.9854e-05	0.000579696	0.0374074	0.0106225	chr11	14546129	PSMA1	S_Shelf
cg14454073	0.11002	3.87528	0.000111217	0.000580076	0.037419	0.0283903	chr14	50159754	KLHDC1	Island
cg25400614	0.0546341	3.87522	0.000111242	0.000580182	0.0374191	0.0140983	chr17	79863977	PCYT2	S_Shelf
cg15699971	0.0594818	3.87509	0.000111299	0.000580419	0.0374277	0.0153498	chr2	157189241	NR4A2;NR4A2	Island
cg07806866	0.0709014	3.87468	0.000111485	0.000581198	0.0374713	0.0182986	chr4	122744995	CCNA2;CCNA2	Island
cg20070077	0.0895056	3.87427	0.000111671	0.000581979	0.0375149	0.0231025	chr9	92219995	GADD45G;GADD45G	Island
cg04426007	0.0796063	3.87418	0.000111713	0.000582158	0.0375197	0.0205479	chr4	166129241	KLHL2	Island
cg08573648	0.115364	3.87401	0.000111789	0.000582473	0.0375333	0.029779	chr16	70720079	MTSS1L	Island
cg11129439	-0.0905233	-3.89986	0.000100611	0.000583206	0.0375713	0.0232119	chr14	104029859	BAG5;BAG5;BAG5;C14orf153	S_Shore
cg12778065	-0.0878697	-3.89983	0.000100625	0.000583271	0.0375713	0.0225317	chr13	110900693	COL4A1	OpenSea
cg04552346	0.0691649	3.87345	0.000112046	0.00058355	0.0375825	0.0178561	chr5	133450238	TCF7;TCF7;TCF7;TCF7;TCF7;TCF7;TCF7	Island
cg04708398	0.1298	3.87332	0.000112104	0.000583794	0.0375915	0.0335113	chr5	31532521	C5orf22;RNASEN;RNASEN	Island
cg07102302	0.100707	3.87315	0.000112181	0.000584115	0.0376055	0.0260012	chr1	236305768	GPR137B	Island
cg01067626	0.122765	3.87284	0.000112322	0.000584706	0.0376242	0.0316989	chr5	133512870	SKP1;SKP1	Island
cg04128483	0.0822014	3.87281	0.000112336	0.000584766	0.0376242	0.0212253	chr21	38446099	PIGP;PIGP;TTC3;PIGP	Island
cg17988460	0.119091	3.87278	0.00011235	0.000584823	0.0376242	0.0307506	chr10	134600277	NKX6-2	Island
cg22491225	0.16788	3.87282	0.000112335	0.00058476	0.0376242	0.0433484	chr15	41136499	SPINT1;SPINT1;SPINT1	Island
cg18963390	0.0946299	3.8725	0.000112477	0.000585355	0.0376517	0.0244364	chr3	128902676	CNBP;CNBP;CNBP;CNBP;CNBP;CNBP;CNBP;CNBP;CNBP;CNBP;CNBP;CNBP	Island
cg13664345	0.112506	3.87231	0.000112568	0.000585735	0.0376694	0.0290539	chr9	4793178	RCL1	Island
cg02304070	0.0898331	3.87223	0.000112603	0.000585883	0.0376722	0.0231993	chr12	44229711	TMEM117	Island
cg00172330	0.109834	3.87204	0.000112688	0.000586241	0.0376885	0.028366	chr1	28052294	FAM76A;FAM76A;FAM76A;FAM76A;FAM76A	Island
cg05845928	0.0866741	3.87196	0.000112727	0.000586401	0.037692	0.0223851	chr17	6458752	PITPNM3;PITPNM3	N_Shore
cg07985503	0.0953782	3.87178	0.000112806	0.000586733	0.0376999	0.0246342	chr10	35930523	FZD8	Island
cg22526051	0.0585846	3.87181	0.000112796	0.00058669	0.0376999	0.0151311	chr8	145743825	RECQL4;LRRC14	Island
cg02603434	0.0941997	3.87146	0.000112954	0.000587355	0.0377197	0.0243318	chr19	49122389	RPL18;SPHK2	Island
cg07157571	0.0679763	3.87147	0.000112948	0.000587329	0.0377197	0.0175582	chr16	85496172		OpenSea
cg07240673	0.128308	3.87149	0.000112941	0.000587296	0.0377197	0.0331417	chr16	3550908	CLUAP1	Island
cg10131657	0.091712	3.8712	0.000113074	0.000587855	0.03774	0.0236909	chr8	110374585	PKHD1L1	Island
cg26160543	0.0888676	3.87119	0.00011308	0.00058788	0.03774	0.0229562	chr1	27019643		N_Shelf
cg01626569	-0.0688101	-3.89724	0.000101695	0.000588227	0.0377555	0.0176561	chr16	20911881	LYRM1;DCUN1D3;LYRM1;LYRM1	Island
cg04215179	-0.0551941	-3.8967	0.000101918	0.000589259	0.0377962	0.0141643	chr7	23719682	C7orf46;C7orf46;C7orf46	Island
cg11405531	0.121137	3.87052	0.000113387	0.000589164	0.0377962	0.0312972	chr1	6661980	KLHL21	Island
cg14336737	0.0839859	3.87046	0.000113415	0.00058928	0.0377962	0.0216992	chr10	74079845		Island
cg22059098	0.0736219	3.87058	0.000113358	0.000589042	0.0377962	0.0190209	chr17	74734120	MIR636;SFRS2;MFSD11	Island
cg10842080	-0.0833906	-3.89641	0.000102039	0.000589817	0.0378239	0.0214019	chr17	55123900	RNF126P1	Island
cg09038450	0.067235	3.87	0.000113625	0.000590159	0.0378391	0.0173734	chr3	100053952	NIT2	Island
cg02634584	0.0763213	3.86993	0.000113661	0.000590308	0.0378419	0.0197217	chr3	47021557	NBEAL2	S_Shore
cg17559711	0.101571	3.86981	0.000113712	0.000590522	0.0378488	0.0262471	chr14	23451724	JUB;JUB	Island
cg03810913	0.0612355	3.86969	0.000113771	0.000590767	0.0378578	0.0158244	chr10	80828648	LOC283050;LOC283050;LOC283050;ZMIZ1	Island
cg05709923	0.0547248	3.86949	0.00011386	0.00059114	0.0378718	0.0141426	chr22	44351079	SAMM50	Island
cg11107205	0.0740937	3.86947	0.000113873	0.000591194	0.0378718	0.0191483	chr9	4793458	RCL1	Island
cg22367492	0.117918	3.86905	0.000114066	0.000592002	0.0379167	0.0304774	chr1	247495212	ZNF496	Island
cg02342053	0.121233	3.86897	0.000114101	0.000592145	0.0379192	0.0313347	chr9	37592791	TOMM5;TOMM5;TOMM5	S_Shore
cg00841988	0.0850771	3.86852	0.000114311	0.000593025	0.0379585	0.0219922	chr14	100204153		Island
cg16531136	0.0979505	3.86859	0.000114278	0.000592884	0.0379585	0.0253194	chr4	2263836	MXD4	Island
cg17818184	0.109112	3.86844	0.000114349	0.000593181	0.0379585	0.0282057	chr3	100053449	NIT2	Island
cg26732340	0.0976485	3.86848	0.000114329	0.000593099	0.0379585	0.0252421	chr6	157342220	ARID1B;ARID1B;ARID1B	Island
cg06528267	0.0645054	3.86807	0.000114519	0.000593891	0.0379972	0.0166764	chr7	49815642	VWC2	Island
cg11196693	0.144374	3.86793	0.000114585	0.000594164	0.0380079	0.037326	chr3	48481633	CCDC51;CCDC72	Island
cg25099087	0.0797147	3.86762	0.000114731	0.000594776	0.0380403	0.0206108	chr2	201172481	SPATS2L;SPATS2L;SPATS2L;SPATS2L	Island
cg07285838	0.0680078	3.86743	0.00011482	0.000595147	0.0380573	0.0175848	chr4	128886005	C4orf29;MFSD8	Island
cg00059309	0.0819305	3.8665	0.000115252	0.000596946	0.0381588	0.0211898	chr17	78293397	RNF213;RNF213	OpenSea
cg04434339	0.100641	3.8665	0.00011525	0.000596939	0.0381588	0.0260288	chr2	107503547	ST6GAL2;ST6GAL2;ST6GAL2;ST6GAL2;ST6GAL2	Island
cg25340056	0.0808095	3.86598	0.000115496	0.000597965	0.0382171	0.0209027	chr17	1933471	DPH1	Island
cg06564818	0.0877388	3.86584	0.000115563	0.000598243	0.0382238	0.022696	chr18	33162094		Island
cg16614613	0.0720597	3.86576	0.000115598	0.000598387	0.0382238	0.0186405	chr3	50605258	C3orf18	Island
cg19863227	0.094431	3.86578	0.00011559	0.000598354	0.0382238	0.0244274	chr2	98280523	ACTR1B;ACTR1B	Island
cg02881434	0.0816001	3.86562	0.000115665	0.000598668	0.0382282	0.0211092	chr3	101394920	LOC100009676;ZBTB11	N_Shore
cg06395692	0.0973819	3.86562	0.000115665	0.000598668	0.0382282	0.0251918	chr6	28891945	TRIM27	Island
cg12427029	0.0603522	3.86528	0.000115824	0.00059933	0.0382569	0.0156139	chr1	226496828	LIN9	Island
cg15427448	0.113413	3.8653	0.000115815	0.000599293	0.0382569	0.0293414	chr11	117186896	BACE1;BACE1;BACE1;BACE1;BACE1;BACE1;BACE1;BACE1	Island
cg04109349	0.10743	3.86506	0.000115925	0.000599751	0.038277	0.0277953	chr1	245317172	KIF26B	Island
cg04906740	0.0855345	3.86482	0.00011604	0.000600227	0.0382874	0.0221316	chr13	28674998	FLT3	Island
cg21815047	0.116426	3.86482	0.000116041	0.000600234	0.0382874	0.0301246	chr1	156182617	PMF1	Island
cg26244952	0.0909497	3.86484	0.000116031	0.000600192	0.0382874	0.0235326	chr5	122424399	PRDM6	Island
cg05996789	0.233291	3.86461	0.00011614	0.000600646	0.0383002	0.0603661	chr4	186063110	SLC25A4	N_Shore
cg15868105	0.0656244	3.86462	0.000116133	0.000600613	0.0383002	0.0169808	chr22	30116953	CABP7	Island
cg20453975	0.0792402	3.86448	0.000116199	0.00060089	0.0383089	0.0205047	chr12	97300811	NEDD1;NEDD1;NEDD1;NEDD1	Island
cg00355089	0.0693155	3.86427	0.000116298	0.000601303	0.03831	0.0179375	chr17	27053983	TLCD1;TLCD1	Island
cg02513017	0.0596054	3.8644	0.00011624	0.000601059	0.03831	0.0154242	chr16	68544286		Island
cg14176449	0.103744	3.86426	0.000116305	0.000601333	0.03831	0.0268471	chr3	155572176	SLC33A1	N_Shore
cg18785410	0.0679083	3.86434	0.000116266	0.000601167	0.03831	0.0175731	chr10	129924519	MKI67;MKI67	Island
cg01349093	0.0629654	3.86311	0.000116847	0.000603586	0.0384283	0.0162992	chr3	107241928	BBX;BBX;BBX;BBX	Island
cg04020816	0.0928076	3.8631	0.000116854	0.000603615	0.0384283	0.0240241	chr5	109025456	MAN2A1;MAN2A1	Island
cg14340374	0.0907273	3.86324	0.000116786	0.000603331	0.0384283	0.0234848	chr10	70716464	DDX21	Island
cg26977769	0.069643	3.86317	0.00011682	0.000603473	0.0384283	0.0180274	chr2	113240454	TTL	Island
cg07707611	0.0943838	3.86299	0.000116904	0.000603819	0.0384345	0.0244328	chr3	49027175	P4HTM;P4HTM	Island
cg02769794	0.089996	3.86291	0.000116942	0.000603979	0.0384379	0.0232975	chr10	79686682	LOC100128292;DLG5	S_Shore
cg21494337	0.139449	3.8628	0.000116993	0.00060419	0.0384445	0.0361004	chr2	25015597	CENPO;C2orf79	N_Shore
cg02003159	0.090826	3.86251	0.000117131	0.000604766	0.0384744	0.0235148	chr12	107711614	BTBD11	Island
cg06766450	0.0929878	3.86188	0.000117433	0.000606017	0.0385471	0.0240784	chr1	16766999	NECAP2;NECAP2;NECAP2	Island
cg05093860	0.0660052	3.86176	0.000117491	0.000606258	0.0385556	0.017092	chr3	132441075	NPHP3;NCRNA00119	Island
cg15676241	0.104785	3.86167	0.000117529	0.000606417	0.038559	0.0271345	chr5	52285231	ITGA2;ITGA2	Island
cg03292241	0.129317	3.86152	0.000117605	0.000606731	0.0385699	0.0334886	chr19	15529870	AKAP8L	Island
cg25917510	0.0874741	3.86148	0.000117622	0.000606802	0.0385699	0.022653	chr12	54402888	HOXC8	Island
cg04788956	0.100384	3.8614	0.00011766	0.00060696	0.0385728	0.0259968	chr16	67696138	PARD6A;ACD;ACD;PARD6A;ACD	S_Shore
cg17579075	0.134106	3.86135	0.000117685	0.000607063	0.0385728	0.0347303	chr11	18720358	TMEM86A;TMEM86A	Island
cg01045622	0.080697	3.86127	0.000117723	0.000607222	0.038573	0.0208991	chr10	79686064	LOC100128292;DLG5	Island
cg01770990	0.0960472	3.86124	0.000117737	0.000607281	0.038573	0.0248747	chr2	27594035	SNX17;EIF2B4;EIF2B4;EIF2B4	Island
cg08744461	0.103977	3.86116	0.000117774	0.000607433	0.0385759	0.026929	chr12	108079556	PWP1	Island
cg09264890	0.102857	3.86084	0.000117929	0.000608078	0.0386101	0.0266411	chr11	1330593	TOLLIP;LOC255512	Island
cg11054379	0.0740953	3.86068	0.000118005	0.000608393	0.0386233	0.0191923	chr10	21816408		Island
cg00152768	0.107265	3.86055	0.000118065	0.000608641	0.0386322	0.0277849	chr3	50397174	TMEM115	Island
cg05470082	0.0718021	3.86027	0.000118199	0.000609197	0.0386351	0.0186003	chr5	131832498		Island
cg06554928	0.0852744	3.86042	0.00011813	0.00060891	0.0386351	0.0220894	chr17	4852795	PFN1	Island
cg06961065	0.10662	3.86031	0.00011818	0.000609116	0.0386351	0.0276196	chr14	75469425	EIF2B2	Island
cg13319825	0.186735	3.86026	0.000118205	0.000609223	0.0386351	0.0483738	chr2	85202220	KCMF1	S_Shelf
cg18335247	-0.0575366	-3.88656	0.000106224	0.000609087	0.0386351	0.014804	chr21	44847054	SIK1	OpenSea
cg16034046	0.0909205	3.85995	0.000118352	0.000609831	0.0386668	0.0235548	chr16	85646474	KIAA0182;KIAA0182	Island
cg01000831	0.0614853	3.8598	0.000118423	0.000610126	0.038667	0.0159296	chr10	73156460	CDH23;CDH23	Island
cg08279886	0.0745944	3.85983	0.000118413	0.000610083	0.038667	0.0193258	chr6	32164323	GPSM3;NOTCH4	Island
cg10409043	0.0625473	3.85979	0.00011843	0.000610155	0.038667	0.0162048	chr14	103570024	C14orf73	Island
cg01595484	0.0812613	3.85952	0.000118558	0.000610683	0.0386806	0.0210547	chr19	1269250	CIRBP;CIRBP;CIRBP;C19orf23	Island
cg09867128	0.135496	3.85955	0.000118545	0.00061063	0.0386806	0.0351066	chr6	31795671	HSPA1B;HSPA1B	Island
cg16590794	0.0589297	3.85952	0.00011856	0.000610693	0.0386806	0.0152687	chr18	10032466		Island
cg21374208	-0.137483	-3.88554	0.000106668	0.000611122	0.038701	0.0353832	chr10	22292859	DNAJC1	Island
cg08219107	0.0848307	3.85913	0.000118745	0.000611461	0.0387089	0.0219818	chr4	78741208	CNOT6L	Island
cg24942186	0.0941939	3.85916	0.000118732	0.000611406	0.0387089	0.0244079	chr3	55521373	WNT5A	Island
cg16904306	0.175549	3.85907	0.000118777	0.00061159	0.0387103	0.04549	chr9	78506294	PCSK5	Island
cg13827212	0.109548	3.85868	0.000118965	0.00061237	0.038746	0.02839	chr7	99036343	CPSF4;PTCD1;CPSF4;PTCD1	Island
cg15698851	0.129848	3.85872	0.000118946	0.000612291	0.038746	0.0336505	chr8	29940391	TMEM66	Island
cg02435812	0.115276	3.8584	0.000119097	0.000612917	0.0387738	0.0298767	chr5	76326240	AGGF1;AGGF1	Island
cg02607779	-0.0819694	-3.88453	0.000107107	0.000613131	0.0387805	0.0211015	chr2	208030673	KLF7	N_Shore
cg13256513	0.0759616	3.85807	0.000119255	0.000613573	0.0388017	0.019689	chr2	191885353		Island
cg00542229	0.071872	3.85779	0.000119393	0.000614143	0.0388274	0.0186304	chr12	77157691	ZDHHC17	Island
cg18507129	0.0937459	3.85776	0.000119406	0.000614195	0.0388274	0.0243006	chr3	142839903	CHST2	Island
cg03337507	0.112929	3.8573	0.000119632	0.000615133	0.0388798	0.0292766	chr10	71561678	COL13A1;COL13A1;COL13A1;COL13A1;COL13A1;COL13A1;COL13A1;COL13A1;COL13A1;COL13A1;COL13A1;COL13A1;COL13A1;COL13A1;COL13A1;COL13A1;COL13A1;COL13A1;COL13A1;COL13A1;COL13A1;COL13A1;COL13A1;COL13A1;COL13A1;COL13A1;COL13A1;COL13A1;COL13A1;COL13A1;COL13A1;COL13A1;COL13A1;COL13A1;COL13A1;COL13A1;COL13A1;COL13A1;COL13A1;COL13A1	Island
cg19285383	0.111316	3.85712	0.000119716	0.000615477	0.0388948	0.0288599	chr18	5295803	ZFP161;ZFP161;ZFP161	Island
cg05798608	0.0981147	3.8568	0.000119873	0.000616129	0.0389291	0.0254394	chr1	202317770	PPP1R12B;PPP1R12B;PPP1R12B;PPP1R12B	Island
cg21705844	0.0659976	3.85674	0.000119899	0.000616237	0.0389291	0.0171123	chr17	3539499	SHPK;CTNS;CTNS	Island
cg27651452	-0.0786558	-3.88291	0.000107815	0.000616372	0.0389308	0.0202569	chr11	64035061		Island
cg06015203	0.122808	3.85661	0.000119965	0.000616508	0.0389326	0.0318434	chr14	51297334	NIN;NIN;NIN	Island
cg04032871	0.070707	3.85652	0.00012001	0.000616695	0.0389376	0.0183344	chr19	46195965	QPCTL;SNRPD2;QPCTL;SNRPD2	Island
cg25772559	0.0636822	3.8561	0.000120212	0.00061753	0.0389767	0.0165147	chr18	43913719	RNF165	Island
cg26221637	0.0887607	3.8561	0.000120212	0.000617529	0.0389767	0.0230183	chr1	1510359	SSU72	Island
cg18812980	0.0875419	3.85603	0.000120245	0.000617666	0.0389784	0.0227026	chr19	36478250		Island
cg14062197	0.0825573	3.85581	0.000120354	0.000618114	0.0389999	0.0214112	chr17	79679062	SLC25A10	Island
cg17418440	0.0857457	3.85534	0.00012058	0.000619051	0.0390522	0.0222407	chr6	3069353		Island
cg02179239	0.134508	3.85476	0.000120865	0.000620229	0.0391127	0.0348941	chr10	23002514	PIP4K2A	Island
cg22725947	0.0783256	3.85477	0.000120861	0.000620212	0.0391127	0.0203191	chr13	52158432	WDFY2	Island
cg21312144	0.086177	3.85465	0.000120918	0.000620444	0.0391171	0.0223566	chr2	32235240	MEMO1;MEMO1	Island
cg21730448	-0.0694815	-3.88085	0.000108722	0.000620516	0.0391171	0.0179037	chr6	13925050	RNF182;RNF182;RNF182;RNF182	N_Shore
cg00934883	0.0677421	3.85448	0.000121005	0.000620806	0.0391286	0.0175749	chr6	30711966	IER3	Island
cg02647990	0.0843662	3.8542	0.000121142	0.000621368	0.0391485	0.0218894	chr3	196230837	RNF168	S_Shore
cg06186940	0.0927453	3.85419	0.000121146	0.000621386	0.0391485	0.0240635	chr12	93322861	EEA1;EEA1	Island
cg25307318	0.0865858	3.85416	0.000121161	0.000621447	0.0391485	0.0224656	chr10	123923081	TACC2;TACC2;TACC2;TACC2	Island
cg26662410	0.0703803	3.85409	0.000121194	0.000621583	0.0391502	0.0182612	chr16	68562856		N_Shore
cg00332575	0.0651176	3.85375	0.000121361	0.000622273	0.0391663	0.0168972	chr22	36925175	EIF3D;EIF3D	Island
cg08211972	0.0824611	3.85385	0.000121312	0.000622073	0.0391663	0.0213971	chr14	35008877	EAPP;EAPP	Island
cg15604425	0.0929101	3.85376	0.000121355	0.000622251	0.0391663	0.0241089	chr10	103825102	HPS6	Island
cg18432639	0.0710433	3.85378	0.000121347	0.000622216	0.0391663	0.0184347	chr14	24665207	TM9SF1;TM9SF1	Island
cg22782929	0.19712	3.85352	0.000121473	0.000622734	0.0391884	0.0511533	chr10	21784432	C10orf114	Island
cg14006390	0.0690453	3.85322	0.00012162	0.000623343	0.0392199	0.0179189	chr19	48972349	CYTH2;CYTH2	Island
cg24189717	0.098426	3.85313	0.000121666	0.00062353	0.0392248	0.0255444	chr2	27593355	EIF2B4;EIF2B4;SNX17;EIF2B4	Island
cg09852199	0.0884253	3.85283	0.000121814	0.000624142	0.0392547	0.0229508	chr1	203764897	ZC3H11A;ZC3H11A	Island
cg21048422	0.0704103	3.85279	0.000121834	0.000624224	0.0392547	0.0182752	chr15	31617764	KLF13	Island
cg02049847	0.0987535	3.85243	0.00012201	0.000624951	0.0392799	0.0256341	chr2	227656408	IRS1	Island
cg10035432	0.116801	3.85247	0.000121991	0.000624871	0.0392799	0.0303186	chr14	39644345	PNN	Island
cg25910466	0.052244	3.85246	0.000121994	0.000624883	0.0392799	0.0135612	chr20	21283998	XRN2;XRN2	Island
cg11455386	0.0977987	3.85234	0.000122057	0.000625144	0.0392852	0.0253869	chr1	2458039	PANK4	Island
cg02768875	0.0470749	3.85207	0.000122186	0.000625676	0.0393117	0.0122207	chr6	43603375	MAD2L1BP;MAD2L1BP	N_Shore
cg06111305	0.123884	3.85184	0.000122302	0.000626152	0.0393279	0.0321623	chr13	98086784	RAP2A	Island
cg09938978	0.0688201	3.85186	0.000122292	0.000626112	0.0393279	0.0178667	chr8	17014789	ZDHHC2	Island
cg07105958	0.11355	3.85094	0.000122747	0.000627984	0.0394347	0.0294863	chr7	97501488	ASNS;ASNS;ASNS	Island
cg26106524	0.0678735	3.8509	0.000122768	0.000628071	0.0394347	0.0176254	chr19	19517029	GATAD2A	Island
cg14305889	-0.0794285	-3.877	0.000110442	0.000628355	0.0394457	0.0204871	chr6	32085753	ATF6B;ATF6B	OpenSea
cg20703240	0.16244	3.85067	0.000122882	0.000628539	0.0394504	0.0421848	chr5	177659585	AGXT2L2;AGXT2L2	Island
cg26625290	0.0715228	3.85033	0.000123049	0.000629225	0.0394865	0.0185757	chr11	120206574	ARHGEF12	Island
cg16588137	0.0872567	3.84987	0.00012328	0.000630178	0.0395395	0.0226649	chr4	186064512	SLC25A4;SLC25A4	Island
cg00949980	0.123535	3.84955	0.000123439	0.000630833	0.0395599	0.0320906	chr21	46237117	SUMO3	Island
cg09823395	0.0694716	3.84963	0.000123398	0.000630662	0.0395599	0.0180463	chr1	236687277	LGALS8;LGALS8;LGALS8;LGALS8;LGALS8	Island
cg23501240	0.083121	3.84957	0.00012343	0.000630794	0.0395599	0.0215923	chr12	57634469	NDUFA4L2;NDUFA4L2	Island
cg09821991	0.0779254	3.84939	0.000123518	0.000631158	0.0395733	0.0202435	chr3	10291017	TATDN2	Island
cg16405582	-0.0656313	-3.87531	0.000111203	0.000631814	0.0395938	0.0169358	chr8	81785455	ZNF704	Island
cg21959618	0.11063	3.8491	0.000123664	0.000631756	0.0395938	0.0287419	chr2	100498600	AFF3;AFF3	OpenSea
cg26725153	0.110041	3.8491	0.000123663	0.000631754	0.0395938	0.0285888	chr7	99517136	TRIM4;TRIM4;TRIM4;TRIM4	Island
cg04689407	0.0788576	3.84875	0.000123841	0.000632485	0.0396221	0.0204892	chr14	104028889	BAG5;BAG5;BAG5;C14orf153	Island
cg23312964	0.109134	3.84875	0.000123838	0.000632472	0.0396221	0.0283556	chr11	47430184	SLC39A13;SLC39A13;SLC39A13;SLC39A13	Island
cg00852675	-0.0913152	-3.87467	0.000111491	0.000633121	0.0396285	0.0235672	chr7	150105086	LOC728743	Island
cg12397924	-0.0377968	-3.87474	0.000111458	0.000632974	0.0396285	0.00975467	chr7	94287186	PEG10;PEG10	S_Shore
cg13421385	0.065728	3.84854	0.000123943	0.000632903	0.0396285	0.0170787	chr1	43834066	ELOVL1	Island
cg17422427	0.175257	3.84854	0.000123942	0.000632899	0.0396285	0.0455385	chr2	241507521	RNPEPL1	Island
cg25136353	0.112125	3.84843	0.000124	0.000633138	0.0396285	0.0291353	chr10	44185896		Island
cg04001090	0.0736316	3.84784	0.000124297	0.000634354	0.0396771	0.0191358	chr8	77912693	PXMP3;PXMP3	Island
cg13775832	-0.125065	-3.87418	0.000111712	0.000634123	0.0396771	0.0322817	chr3	184080450	CLCN2;CLCN2;POLR2H;CLCN2;CLCN2	Island
cg19236431	-0.0472834	-3.87408	0.00011176	0.000634342	0.0396771	0.0122051	chr6	158447877	SYNJ2	OpenSea
cg26910205	0.121904	3.84785	0.00012429	0.000634328	0.0396771	0.031681	chr14	91977306	SMEK1	Island
cg06368721	0.0767492	3.84772	0.000124358	0.000634605	0.0396859	0.0199467	chr6	31940461	STK19;STK19;DOM3Z;STK19	Island
cg13828440	0.132321	3.8475	0.000124468	0.000635056	0.0397072	0.0343915	chr12	10459972	KLRD1;KLRD1;KLRD1	OpenSea
cg07881982	0.0855902	3.8474	0.000124515	0.000635252	0.0397125	0.0222462	chr3	156878112	CCNL1;CCNL1	Island
cg16991298	-0.0693633	-3.87324	0.000112142	0.000636076	0.0397572	0.0179084	chr17	7559144	ATP1B2	S_Shelf
cg13841399	0.100342	3.84688	0.00012478	0.000636338	0.0397666	0.0260841	chr20	36156632	BLCAP;BLCAP;BLCAP;BLCAP	Island
cg00313973	0.0631312	3.84677	0.000124836	0.000636567	0.0397683	0.0164115	chr10	99186293	PGAM1	Island
cg19425528	0.127511	3.84676	0.00012484	0.000636584	0.0397683	0.0331476	chr17	4901101	INCA1;INCA1;INCA1;INCA1;KIF1C	Island
cg00944541	0.0813143	3.84656	0.000124941	0.000637	0.0397706	0.0211395	chr22	43045525	CYB5R3	Island
cg01683883	0.120482	3.84663	0.000124904	0.000636846	0.0397706	0.0313214	chr16	66613053	CMTM2	Island
cg04846307	0.066676	3.84653	0.000124957	0.000637063	0.0397706	0.0173341	chr5	153858585	HAND1	Island
cg10236037	0.0982058	3.8466	0.000124922	0.00063692	0.0397706	0.0255306	chr2	9347576	ASAP2;ASAP2	Island
cg20566643	0.0986798	3.84641	0.000125015	0.000637305	0.0397788	0.0256551	chr16	58059498	MMP15;MMP15	Island
cg00621240	0.0806093	3.84623	0.000125106	0.000637675	0.0397867	0.020958	chr10	21784314	C10orf114	Island
cg17926678	0.126947	3.84623	0.000125107	0.000637678	0.0397867	0.0330056	chr14	69865058	SLC39A9;ERH	Island
cg19806933	0.0706381	3.84619	0.000125127	0.000637764	0.0397867	0.0183657	chr11	63742453	COX8A	Island
cg21394787	0.0645247	3.84606	0.000125192	0.000638028	0.0397894	0.0167768	chr1	36235644	CLSPN	Island
cg25760950	0.111582	3.84611	0.000125166	0.000637922	0.0397894	0.0290116	chr19	19643252	YJEFN3	Island
cg01988480	-0.0629665	-3.87216	0.000112633	0.000638301	0.0397996	0.0162613	chr11	93474146	C11orf54;TAF1D	Island
cg03801144	0.0653065	3.84573	0.00012536	0.000638718	0.0398157	0.0169816	chr9	127951957	PPP6C;PPP6C;PPP6C	Island
cg12618251	0.0843461	3.8457	0.000125376	0.000638781	0.0398157	0.0219326	chr2	202899058	FZD7	Island
cg03299946	0.0949827	3.84537	0.000125539	0.000639451	0.0398506	0.0247005	chr21	45139816	PDXK	Island
cg11222127	0.106208	3.84516	0.000125646	0.000639888	0.0398709	0.0276212	chr12	113905210	LHX5	Island
cg05755906	0.0806686	3.84494	0.00012576	0.000640356	0.0398874	0.0209805	chr12	113623461	C12orf52;DDX54;DDX54	Island
cg21475824	0.0918564	3.84493	0.000125764	0.000640374	0.0398874	0.0238903	chr1	245027404	HNRNPU;HNRNPU	Island
cg15214567	0.123861	3.84477	0.000125843	0.000640698	0.0399007	0.0322154	chr21	44527826	U2AF1;U2AF1;U2AF1	Island
cg26896569	0.134857	3.84424	0.000126113	0.000641803	0.0399626	0.0350802	chr1	45768490	LOC400752	N_Shore
cg06554749	-0.076592	-3.87024	0.000113514	0.000642292	0.0399792	0.01979	chr2	238384406		S_Shore
cg14568338	0.0865192	3.84401	0.000126232	0.000642291	0.0399792	0.0225075	chr15	99191797	IGF1R	Island
cg01196842	0.0819589	3.84378	0.000126349	0.000642769	0.040002	0.0213225	chr2	160569061	MARCH7;MARCH7	Island
cg24805258	0.0512962	3.84372	0.000126381	0.0006429	0.0400032	0.0133455	chr8	22423091	SORBS3;SORBS3	Island
cg18881873	0.127867	3.84349	0.000126499	0.000643384	0.0400265	0.0332685	chr20	52276947		Island
cg04674508	-0.061069	-3.8696	0.000113811	0.000643638	0.0400354	0.0157817	chr6	29975239	HLA-J;NCRNA00171	Island
cg00084687	0.0819003	3.84317	0.000126659	0.000644037	0.0400533	0.0213106	chr7	92076896	GATAD1;GATAD1	Island
cg00723271	0.13736	3.843	0.000126747	0.000644399	0.0400688	0.0357429	chr14	102247902	PPP2R5C;PPP2R5C	Island
cg01915283	0.080089	3.84287	0.000126817	0.000644683	0.0400761	0.020841	chr22	39711362	SNORD83A;SNORD83B;RPL3;RPL3	OpenSea
cg14158601	0.0851627	3.84284	0.00012683	0.000644738	0.0400761	0.0221614	chr17	8055831	PER1	Island
cg04604276	0.117191	3.84267	0.000126915	0.000645082	0.0400906	0.0304973	chr1	23670779	HNRNPR;HNRNPR;HNRNPR;HNRNPR;HNRNPR;HNRNPR;HNRNPR;HNRNPR	Island
cg02031965	0.0573589	3.84205	0.000127236	0.000646394	0.0401652	0.0149292	chr7	100888487	FIS1	Island
cg18865999	0.127015	3.84193	0.000127295	0.000646638	0.0401734	0.0330601	chr2	70485303	PCYOX1	Island
cg04043376	0.0826693	3.84175	0.000127389	0.00064702	0.0401902	0.0215187	chr11	65383415	PCNXL3	Island
cg02167193	0.0337657	3.84156	0.000127486	0.000647416	0.040201	0.00878958	chr6	30688035	TUBB	Island
cg14862111	0.0923322	3.84158	0.000127476	0.000647376	0.040201	0.0240349	chr12	110011546	MMAB;MVK;MVK;MVK;MVK	Island
cg04949346	0.124132	3.8414	0.000127568	0.000647755	0.0402081	0.0323142	chr2	169746998	SPC25	Island
cg16347136	0.0792732	3.84145	0.000127543	0.00064765	0.0402081	0.0206363	chr3	49377853	USP4;USP4	Island
cg05794480	0.0801413	3.84093	0.000127809	0.000648737	0.0402414	0.0208651	chr18	75362920		OpenSea
cg07312116	0.0588961	3.84101	0.000127768	0.00064857	0.0402414	0.0153335	chr5	110074930	SLC25A46	Island
cg11748936	0.106149	3.84106	0.000127743	0.000648469	0.0402414	0.0276353	chr14	75593738	NEK9;NEK9	Island
cg22114309	-0.0351265	-3.86722	0.000114916	0.000648631	0.0402414	0.00908314	chr1	895869	KLHL17;NOC2L	Island
cg08201152	0.0797606	3.84069	0.000127937	0.00064926	0.0402635	0.0207673	chr19	1875879		Island
cg15582335	0.15566	3.84066	0.000127951	0.000649318	0.0402635	0.0405294	chr3	45179804	CDCP1;CDCP1	OpenSea
cg26727435	0.0633543	3.84045	0.000128056	0.000649745	0.0402831	0.0164966	chr22	50453437		Island
cg22541098	0.0642221	3.84034	0.000128116	0.000649988	0.0402912	0.016723	chr19	47747364		Island
cg04504441	0.143125	3.8402	0.000128187	0.00065028	0.0403003	0.0372701	chr5	132948217	FSTL4;FSTL4	Island
cg17079325	-0.0375588	-3.8664	0.000115299	0.000650358	0.0403003	0.00971416	chr7	130131480	MEST;MEST;MEST;MESTIT1	Island
cg04794505	0.119732	3.83983	0.000128381	0.000651071	0.0403325	0.0311816	chr9	128508709	PBX3;PBX3;PBX3	Island
cg12914251	0.0769765	3.83981	0.000128389	0.000651102	0.0403325	0.0200469	chr18	158292	USP14;USP14	Island
cg15868151	0.125329	3.83949	0.000128558	0.000651792	0.0403683	0.0326421	chr13	95953505	ABCC4;ABCC4	Island
cg21254731	-0.0867901	-3.86557	0.00011569	0.000652119	0.0403816	0.0224521	chr8	145619488	CPSF1;MIR939	Island
cg27150412	-0.0432585	-3.86544	0.00011575	0.00065239	0.0403915	0.0111911	chr16	31161431	PRSS36	S_Shore
cg11007123	0.0916755	3.83905	0.000128783	0.000652712	0.0404044	0.0238797	chr9	131314542	SPTAN1;SPTAN1	Island
cg04595505	-0.0801071	-3.86505	0.000115932	0.000653211	0.0404284	0.020726	chr2	50572944	NRXN1;NRXN1;NRXN1	N_Shore
cg10016208	0.0602166	3.83858	0.000129026	0.000653703	0.0404519	0.0156872	chr19	19143972	SFRS14;ARMC6;SFRS14	Island
cg04994953	0.0795682	3.83832	0.000129165	0.00065427	0.04048	0.02073	chr6	149638666	MAP3K7IP2	Island
cg08924488	0.0865729	3.83792	0.000129374	0.00065512	0.0405257	0.0225573	chr3	113464993	ATP6V1A;NAA50;NAA50	Island
cg05888487	0.0675887	3.83777	0.000129449	0.000655426	0.0405376	0.0176115	chr15	72522366	PKM2;PKM2;PKM2	Island
cg02146462	0.101267	3.83762	0.00012953	0.000655754	0.0405509	0.0263881	chr17	2757523	RAP1GAP2;RAP1GAP2	Island
cg26289880	0.094534	3.83754	0.000129568	0.000655911	0.0405537	0.024634	chr21	33651512	C21orf45	Island
cg01854459	0.0940018	3.83722	0.000129736	0.000656594	0.040589	0.0244974	chr4	122745104	CCNA2	Island
cg13565138	-0.0494692	-3.86322	0.000116796	0.000657103	0.0406135	0.0128052	chr9	91614156	S1PR3	N_Shore
cg18767088	0.0795795	3.83655	0.000130089	0.000658031	0.0406638	0.0207425	chr21	30670919	BACH1;BACH1	Island
cg01077609	0.0991398	3.8364	0.000130167	0.00065835	0.0406696	0.0258419	chr1	89150044	PKN2;PKN2	Island
cg20909370	0.0984118	3.83645	0.000130142	0.000658245	0.0406696	0.0256518	chr4	184365405	CDKN2AIP	Island
cg15360774	0.0792334	3.83632	0.000130206	0.000658509	0.0406725	0.0206535	chr4	48782043	FRYL	Island
cg05379127	0.0889526	3.83603	0.000130363	0.000659145	0.0407047	0.0231887	chr19	12885939	HOOK2;HOOK2	Island
cg27172337	0.0869696	3.83572	0.000130521	0.000659789	0.0407375	0.0226736	chr12	51477527	CSRNP2	Island
cg18277007	0.0943885	3.83555	0.000130611	0.000660157	0.0407469	0.0246088	chr1	155658898	YY1AP1;DAP3;DAP3;DAP3;YY1AP1;DAP3	Island
cg26687120	0.0941721	3.83555	0.000130614	0.000660167	0.0407469	0.0245524	chr2	9954121		OpenSea
cg27015469	-0.0760714	-3.86162	0.000117556	0.000660519	0.0407617	0.0196994	chr6	31865095	EHMT2;EHMT2	Island
cg01943813	0.114974	3.83496	0.000130925	0.000661431	0.040797	0.0299805	chr6	24495061	ALDH5A1;ALDH5A1	Island
cg11562759	0.102888	3.83506	0.000130872	0.000661216	0.040797	0.0268282	chr19	19626821	NDUFA13;TSSK6	Island
cg11671925	0.0707267	3.835	0.000130902	0.000661339	0.040797	0.0184424	chr11	67806426	TCIRG1	Island
cg04589881	-0.0922038	-3.86113	0.000117787	0.000661556	0.0407977	0.02388	chr5	101835072	SLCO6A1	S_Shore
cg05435286	0.136643	3.83479	0.000131016	0.0006618	0.0408057	0.0356325	chr3	27411063	NEK10	Island
cg16124337	0.0695144	3.83449	0.000131171	0.000662433	0.0408378	0.0181287	chr6	90062879	UBE2J1	Island
cg03144215	0.0926003	3.83438	0.000131232	0.000662679	0.040839	0.02415	chr8	23386415	SLC25A37;SLC25A37	Island
cg09544878	0.0815557	3.83442	0.00013121	0.000662589	0.040839	0.0212694	chr5	133747733	CDKN2AIPNL	Island
cg00503587	0.0912971	3.83294	0.000131994	0.000665773	0.0410226	0.0238191	chr20	18118441	PET117	Island
cg11339007	0.103881	3.83277	0.000132085	0.000666141	0.0410383	0.0271033	chr19	1249485	MIDN	Island
cg01100330	0.0835952	3.83258	0.000132186	0.000666552	0.0410566	0.0218117	chr22	39639518	PDGFB	Island
cg17885091	0.100049	3.83166	0.000132673	0.000668527	0.0411712	0.0261112	chr1	68299057	GNG12;GNG12	Island
cg02966813	0.164527	3.83139	0.000132818	0.000669115	0.0411762	0.0429418	chr19	52495464	ZNF615	OpenSea
cg03101422	0.102617	3.83137	0.000132831	0.000669169	0.0411762	0.0267833	chr2	136876737	CXCR4	Island
cg06616476	0.172693	3.83153	0.000132744	0.000668815	0.0411762	0.0450716	chr19	3821975	ZFR2	Island
cg14974841	0.10213	3.83131	0.000132863	0.000669297	0.0411762	0.0266567	chr3	51975970	PARP3;RRP9;PARP3	Island
cg16252717	0.0980372	3.83136	0.000132835	0.000669182	0.0411762	0.0255881	chr19	39390344	SIRT2;SIRT2;NFKBIB;SIRT2;NFKBIB;SIRT2	Island
cg20885578	0.0774039	3.83126	0.00013289	0.000669408	0.0411762	0.0202033	chr2	198174922		Island
cg25903375	0.0980343	3.83147	0.000132777	0.000668946	0.0411762	0.0255866	chr4	140476877	SETD7	Island
cg23521964	0.124103	3.83086	0.000133104	0.000670275	0.0412225	0.0323958	chr10	127408065	C10orf137	Island
cg17840453	0.110434	3.83065	0.000133217	0.000670732	0.0412435	0.028829	chr19	59055720	TRIM28	Island
cg02481153	0.0579669	3.83053	0.000133277	0.000670973	0.0412513	0.0151328	chr12	8185713	FOXJ2;FOXJ2	S_Shore
cg03276167	0.124806	3.83025	0.000133431	0.000671597	0.0412708	0.0325844	chr6	86388360	SNHG5;SNORD50B;SNORD50A	Island
cg21835622	0.0929266	3.83023	0.00013344	0.000671634	0.0412708	0.0242614	chr5	146833431	DPYSL3	Island
cg27287245	0.125081	3.83025	0.000133432	0.000671602	0.0412708	0.0326561	chr10	15139416	RPP38;RPP38;RPP38;C10orf111;RPP38	Island
cg16514255	-0.0573438	-3.85619	0.00012017	0.00067224	0.0412882	0.0148706	chr16	85515594		N_Shelf
cg21875234	0.111264	3.83001	0.000133558	0.000672113	0.0412882	0.0290506	chr16	12009405	GSPT1;GSPT1;GSPT1	Island
cg25907916	0.107481	3.82994	0.000133594	0.00067226	0.0412882	0.0280634	chr10	81205166	ZCCHC24	Island
cg05963712	0.132625	3.8298	0.000133673	0.000672579	0.0413007	0.0346299	chr12	49373746	WNT1	Island
cg11624524	-0.173129	-3.85597	0.000120276	0.000672715	0.041302	0.0448989	chr5	172097289	NEURL1B	Island
cg03562592	0.0629926	3.82968	0.000133735	0.00067283	0.0413021	0.0164485	chr8	42294806	SLC20A2	Island
cg15503663	0.10964	3.8296	0.000133778	0.000673004	0.0413057	0.0286296	chr19	10713540	SLC44A2	Island
cg05652102	0.087052	3.82929	0.000133943	0.000673672	0.0413397	0.0227332	chr10	43600862	RET;RET	Island
cg06081517	0.0886947	3.82917	0.000134013	0.000673954	0.0413499	0.0231629	chr21	45553342	C21orf33;C21orf33	Island
cg14632002	0.0923591	3.82893	0.000134138	0.00067446	0.0413739	0.0241214	chr9	124132393	STOM;STOM	Island
cg23241328	0.0874004	3.82881	0.000134202	0.000674719	0.0413828	0.022827	chr3	111393334	PLCXD2;PLCXD2	Island
cg04982811	0.0830703	3.82826	0.000134504	0.000675941	0.0414017	0.0216993	chr16	75681843	KARS;KARS;TERF2IP	Island
cg07597763	0.0756396	3.82823	0.000134517	0.00067599	0.0414017	0.0197583	chr11	59382877	OSBP	Island
cg10879683	0.0884097	3.82855	0.000134347	0.000675306	0.0414017	0.0230922	chr2	10442817	HPCAL1;HPCAL1	Island
cg11087358	0.0887456	3.82859	0.000134324	0.000675212	0.0414017	0.0231797	chr12	57940980	DCTN2	Island
cg13264059	0.143142	3.82843	0.00013441	0.00067556	0.0414017	0.0373892	chr10	129705415	PTPRE;PTPRE	Island
cg15715049	-0.0723691	-3.85473	0.000120881	0.00067542	0.0414017	0.0187741	chr1	11732205	FBXO6	OpenSea
cg17735181	0.105518	3.82826	0.000134503	0.000675937	0.0414017	0.0275628	chr1	154193141	C1orf43;C1orf43;UBAP2L;C1orf43;C1orf43;C1orf43;UBAP2L;C1orf43	Island
cg21881434	0.0836441	3.82824	0.000134511	0.000675967	0.0414017	0.0218492	chr17	6915838	RNASEK;RNASEK	Island
cg26664539	0.069548	3.8282	0.000134534	0.000676062	0.0414017	0.0181673	chr9	134270251		Island
cg22354782	0.0766055	3.82773	0.000134788	0.000677088	0.0414513	0.0200133	chr1	115881132	NGF	Island
cg26948660	0.0696623	3.82772	0.000134792	0.000677102	0.0414513	0.0181994	chr16	14165300	MKL2	Island
cg27662055	-0.100451	-3.85373	0.00012137	0.000677601	0.0414748	0.0260658	chr15	30258429		N_Shelf
cg16609818	-0.069676	-3.85322	0.000121623	0.000678731	0.0415369	0.0180826	chr17	41622807	ETV4;ETV4	Island
cg19357918	0.133083	3.82687	0.000135258	0.000678986	0.0415455	0.0347758	chr11	63953256	STIP1	Island
cg03323770	0.131085	3.82647	0.000135475	0.000679862	0.0415779	0.0342574	chr14	74960890	NPC2;ISCA2	Island
cg09261593	-0.069586	-3.85273	0.000121864	0.000679806	0.0415779	0.0180615	chr1	2058612	PRKCZ;PRKCZ;PRKCZ	OpenSea
cg12791192	0.106125	3.82654	0.000135436	0.000679704	0.0415779	0.027734	chr17	48619753	EPN3	Island
cg13499300	0.0928675	3.8258	0.00013584	0.000681334	0.0416608	0.024274	chr19	54369556	MYADM	Island
cg13135180	0.0734017	3.82572	0.000135881	0.000681501	0.041664	0.0191864	chr6	30312972	RPP21	Island
cg01571579	0.112838	3.8255	0.000136004	0.000681997	0.0416872	0.0294964	chr1	244615597	ADSS	Island
cg01516466	-0.087325	-3.8512	0.00012262	0.000683178	0.0417298	0.0226748	chr9	3526944	RFX3;RFX3	Island
cg01581974	0.0563088	3.82481	0.000136378	0.000683505	0.0417298	0.014722	chr12	49658713	TUBA1C	Island
cg13320114	-0.125045	-3.85123	0.000122606	0.000683116	0.0417298	0.0324688	chr6	26216906	HIST1H2AE;HIST1H2BG	N_Shore
cg18697049	0.091935	3.82502	0.000136264	0.000683048	0.0417298	0.0240352	chr6	111136368	CDK19;CDK19	Island
cg18935937	0.0645337	3.82482	0.000136373	0.000683487	0.0417298	0.0168723	chr14	105293067		N_Shore
cg24247472	0.112017	3.82498	0.000136285	0.00068313	0.0417298	0.0292856	chr17	46908838	CALCOCO2	Island
cg27051683	-0.0318389	-3.85114	0.000122649	0.000683304	0.0417298	0.0082674	chr2	242802069	PDCD1	N_Shelf
cg26259171	0.0833356	3.82476	0.000136409	0.000683633	0.0417306	0.0217885	chr19	49255779	FUT1	Island
cg05265988	0.0669213	3.82411	0.000136763	0.000685058	0.0418097	0.0174998	chr5	180688748	TRIM52	Island
cg27586207	-0.0407178	-3.8503	0.000123065	0.000685161	0.0418097	0.0105752	chr1	153666106	NPR1	S_Shelf
cg02946934	0.0788836	3.8239	0.000136882	0.000685539	0.0418257	0.0206291	chr10	17496681	ST8SIA6	Island
cg06089934	0.0753709	3.82376	0.000136959	0.000685848	0.0418374	0.0197112	chr22	42372667	SEPT3;SEPT3	Island
cg13063405	0.132984	3.82366	0.000137014	0.00068607	0.0418439	0.0347793	chr3	184279336	EPHB3	Island
cg02508567	0.105037	3.82356	0.000137067	0.000686283	0.0418498	0.027471	chr2	85361184	TCF7L1	Island
cg24171114	0.0813346	3.82312	0.000137311	0.000687264	0.0419025	0.0212744	chr17	57297764	GDPD1;GDPD1;GDPD1	N_Shore
cg12114392	0.0480891	3.82262	0.000137586	0.000688372	0.041963	0.0125801	chr11	77899896	KCTD21;USP35	Island
cg12429444	0.0848158	3.82252	0.000137639	0.000688588	0.041969	0.0221884	chr1	20988133	DDOST	Island
cg08455275	-0.0792911	-3.84858	0.000123925	0.000688986	0.0419862	0.0206027	chr8	145047979	PLEC1;PLEC1	Island
cg14553364	0.0763355	3.82217	0.000137835	0.000689375	0.0420028	0.0199718	chr5	137674194	FAM53C;FAM53C	Island
cg04528632	0.103933	3.82209	0.000137878	0.000689547	0.0420062	0.0271926	chr22	35795970	MCM5	Island
cg21614420	0.111467	3.82065	0.000138678	0.000692764	0.042195	0.029175	chr17	17206565	NT5M	Island
cg01673865	-0.0784204	-3.84677	0.000124836	0.000693032	0.0422042	0.0203861	chr14	65215912	SPTB	Island
cg16349656	0.0686831	3.82033	0.000138858	0.000693489	0.0422249	0.0179783	chr7	150676364	KCNH2;KCNH2	Island
cg01297674	0.0781164	3.82022	0.000138916	0.000693722	0.042232	0.0204481	chr2	122406765	CLASP1;CLASP1;CLASP1	Island
cg17293470	0.0886525	3.82005	0.000139014	0.000694115	0.0422487	0.0232072	chr2	198318630	COQ10B	Island
cg05049628	0.106867	3.81983	0.000139136	0.000694603	0.0422713	0.027977	chr11	72525270	ATG16L2	Island
cg01166772	-0.0929349	-3.84568	0.000125383	0.00069546	0.0423091	0.024166	chr14	69259833	ZFP36L1	Island
cg10633363	0.105704	3.81945	0.000139349	0.00069546	0.0423091	0.0276753	chr17	46703854	HOXB9	Island
cg14025632	0.0590217	3.81891	0.00013965	0.000696671	0.042368	0.0154551	chr9	132163023		OpenSea
cg19599202	0.104971	3.81886	0.000139678	0.00069678	0.042368	0.0274875	chr12	121124787	MLEC	Island
cg23632706	0.0687691	3.81887	0.000139672	0.000696756	0.042368	0.0180077	chr2	171830093		Island
cg04500986	-0.0497259	-3.8447	0.000125882	0.000697672	0.042415	0.0129336	chr1	6526531	TNFRSF25;PLEKHG5;TNFRSF25;PLEKHG5;PLEKHG5;TNFRSF25;PLEKHG5;TNFRSF25;TNFRSF25;PLEKHG5;TNFRSF25	S_Shore
cg26015947	0.0808346	3.81816	0.000140071	0.00069836	0.0424497	0.0211711	chr19	41256731	C19orf54;SNRPA	Island
cg00008387	0.0509946	3.81805	0.000140133	0.000698606	0.0424575	0.0133562	chr16	50059011	TMEM188	Island
cg24395128	0.0851389	3.81776	0.000140294	0.000699252	0.0424896	0.0223007	chr17	57184525	TRIM37;TRIM37	S_Shore
cg01305127	0.0753075	3.81718	0.000140622	0.000700568	0.0425624	0.0197286	chr22	18893367	DGCR6	Island
cg00586275	-0.0437493	-3.84315	0.000126673	0.000701178	0.0425779	0.0113837	chr17	4850024	PFN1	N_Shore
cg24077501	0.0920829	3.81695	0.000140752	0.000701089	0.0425779	0.0241247	chr7	32996869	FKBP9	Island
cg25074458	-0.0694632	-3.84315	0.000126671	0.000701169	0.0425779	0.0180745	chr19	9946388	PIN1	Island
cg11187427	-0.118583	-3.84307	0.000126714	0.000701359	0.0425818	0.0308564	chr7	73082056	VPS37D	Island
cg03627957	0.106323	3.81626	0.000141144	0.000702659	0.0426363	0.0278605	chr2	233387304		Island
cg05534678	0.0786747	3.8162	0.000141174	0.000702779	0.0426363	0.020616	chr16	30583721	ZNF688;ZNF688;ZNF688;ZNF688	Island
cg09327849	0.0710438	3.81619	0.000141184	0.000702818	0.0426363	0.0186164	chr12	121342321	SPPL3	Island
cg15389490	0.0496622	3.81617	0.000141192	0.00070285	0.0426363	0.0130136	chr6	33172333	HSD17B8	Island
cg23339454	0.0557104	3.81635	0.00014109	0.000702441	0.0426363	0.0145978	chr4	1165267	SPON2;SPON2	Island
cg19829229	0.0806759	3.81596	0.000141312	0.000703332	0.0426584	0.0211417	chr19	18718202	CRLF1	Island
cg15583014	0.0939898	3.81589	0.000141351	0.000703489	0.0426591	0.0246312	chr1	65468659		Island
cg15884510	0.0817374	3.8158	0.000141404	0.000703699	0.0426591	0.0214208	chr21	47401911	COL6A1	S_Shore
cg17071618	0.0806867	3.81582	0.000141395	0.000703663	0.0426591	0.0211453	chr6	117002400	KPNA5;KPNA5	Island
cg04249754	-0.0600577	-3.84149	0.000127523	0.000704938	0.0427199	0.015634	chr1	32715483	LCK	S_Shore
cg09825030	-0.0292212	-3.84154	0.000127499	0.00070483	0.0427199	0.00760664	chr2	85568866		OpenSea
cg08300443	0.0925678	3.81509	0.000141809	0.000705321	0.0427359	0.0242636	chr19	41903236	EXOSC5;EXOSC5;BCKDHA;BCKDHA	Island
cg25917220	0.0903234	3.81488	0.000141925	0.000705784	0.0427567	0.0236766	chr7	143078782	ZYX;ZYX	Island
cg13511098	0.0903227	3.81467	0.000142044	0.000706263	0.0427786	0.0236777	chr10	79686289	LOC100128292;DLG5;DLG5	Island
cg00029282	-0.0564881	-3.84076	0.0001279	0.000706604	0.042792	0.0147075	chr2	95941820	PROM2;PROM2;PROM2	OpenSea
cg13510363	0.0966882	3.81441	0.000142196	0.00070687	0.0428009	0.0253482	chr6	34857281	TAF11;ANKS1A	Island
cg11171004	0.0865383	3.81423	0.000142295	0.000707266	0.0428177	0.0226883	chr1	202779957		Island
cg02062466	0.156087	3.8139	0.000142485	0.000708026	0.0428565	0.0409258	chr12	105712307		OpenSea
cg04004513	0.0608158	3.81353	0.000142696	0.000708868	0.0428955	0.0159474	chr17	46303232	SKAP1;SKAP1	OpenSea
cg14088589	0.110417	3.81351	0.000142706	0.000708908	0.0428955	0.0289541	chr9	82186418	TLE4	Island
cg01185350	0.0935237	3.81338	0.000142781	0.000709207	0.0429064	0.0245251	chr16	75681490	KARS;KARS;TERF2IP;KARS	Island
cg23719322	-0.0837833	-3.83951	0.000128543	0.000709444	0.0429135	0.0218213	chr20	2844709	VPS16;PTPRA;VPS16	OpenSea
cg24060037	0.0659667	3.81285	0.000143084	0.000710418	0.0429652	0.0173011	chr1	210406850	SERTAD4;C1orf133	Island
cg20521345	0.0610709	3.81266	0.000143193	0.000710855	0.0429844	0.0160179	chr14	93650746	MOAP1;C14orf109;C14orf109	Island
cg08571049	0.091229	3.8124	0.000143345	0.000711463	0.043014	0.0239296	chr19	2236450	PLEKHJ1;SF3A2	Island
cg17031607	0.0712871	3.81211	0.000143511	0.000712122	0.0430466	0.0187002	chr2	27632331	PPM1G;PPM1G;PPM1G	Island
cg16420798	0.074965	3.81189	0.000143636	0.000712622	0.0430696	0.0196661	chr5	146614386	STK32A;STK32A	Island
cg07286413	0.103039	3.8118	0.000143686	0.000712823	0.0430745	0.0270315	chr7	45039607	CCM2;CCM2;CCM2;CCM2	Island
cg22000330	0.0846691	3.8113	0.000143974	0.000713972	0.0431367	0.0222153	chr17	14204485	HS3ST3B1	Island
cg22574825	0.107609	3.81108	0.000144104	0.000714491	0.0431608	0.0282358	chr13	29068987	FLT1;FLT1;FLT1;FLT1;FLT1;FLT1;FLT1;FLT1	Island
cg15390365	0.0664453	3.80958	0.000144972	0.000717953	0.0433627	0.0174416	chr14	91976690	SMEK1	Island
cg23381116	0.0727443	3.80941	0.000145073	0.000718354	0.0433796	0.019096	chr14	24616413	PSME2;RNF31	Island
cg04490178	0.105187	3.80911	0.000145246	0.000719043	0.0434139	0.0276147	chr19	3179545	S1PR4	Island
cg05478497	-0.0681697	-3.83528	0.000130757	0.000719198	0.0434161	0.0177744	chr12	4274287		Island
cg02694489	0.0669946	3.80897	0.000145327	0.000719366	0.0434189	0.0175886	chr17	7348399	CHRNB1	Island
cg00539716	0.0624157	3.80887	0.000145386	0.000719601	0.0434209	0.0163869	chr2	48541921	FOXN2;FOXN2	Island
cg05376810	0.119641	3.80885	0.000145396	0.000719641	0.0434209	0.0314114	chr17	74511493		OpenSea
cg02424238	0.0941	3.80868	0.000145498	0.000720046	0.043435	0.0247068	chr17	33905661	PEX12	Island
cg24700760	0.0697882	3.80865	0.000145515	0.000720115	0.043435	0.0183236	chr7	42951217	C7orf25;C7orf25	Island
cg21378393	0.110138	3.80815	0.000145806	0.000721271	0.0434975	0.0289216	chr17	2239733	TSR1;TSR1;SGSM2;SGSM2	Island
cg04402875	0.0854054	3.80746	0.000146208	0.000722873	0.0435561	0.0224311	chr10	43572795	RET;RET	Island
cg05279707	0.114135	3.80745	0.000146213	0.000722891	0.0435561	0.0299768	chr20	49547986	ADNP;ADNP	N_Shore
cg07904285	0.0844825	3.8075	0.000146185	0.000722778	0.0435561	0.0221885	chr6	7910088	TXNDC5;TXNDC5;TXNDC5	Island
cg08792314	0.107875	3.80731	0.000146293	0.000723211	0.0435561	0.0283336	chr17	40714406	COASY;COASY;COASY;COASY;COASY;COASY	Island
cg11365360	0.0948454	3.80737	0.000146263	0.00072309	0.0435561	0.024911	chr3	184279509	EPHB3	Island
cg11798959	0.0790346	3.80733	0.000146286	0.00072318	0.0435561	0.0207586	chr1	23857321	E2F2;E2F2	Island
cg12467096	0.0718381	3.80753	0.000146168	0.000722714	0.0435561	0.0188674	chr11	71936303	INPPL1	Island
cg24126592	0.077285	3.80762	0.000146113	0.000722494	0.0435561	0.0202974	chr11	46389363	DGKZ;DGKZ;DGKZ;DGKZ	Island
cg13853217	0.136053	3.80678	0.000146607	0.000724457	0.0436238	0.0357397	chr12	57057978	PTGES3	OpenSea
cg15402619	0.057352	3.80663	0.000146692	0.000724798	0.0436371	0.0150663	chr20	62205886	PRIC285	Island
cg05471154	0.0756239	3.80649	0.000146777	0.000725133	0.04365	0.0198671	chr17	20947044	USP22	Island
cg13580654	0.0739825	3.80642	0.000146815	0.000725284	0.0436518	0.0194362	chr3	50359097	HYAL2;HYAL2	Island
cg00474209	0.0659519	3.80605	0.000147036	0.000726163	0.0436884	0.0173282	chr6	170600060	DLL1	Island
cg03753609	0.0682188	3.80601	0.000147059	0.000726257	0.0436884	0.017924	chr5	34656973	RAI14;RAI14;RAI14	Island
cg27171798	0.0846999	3.80601	0.000147056	0.000726243	0.0436884	0.0222542	chr4	88141802	KLHL8	Island
cg03322749	0.088717	3.80588	0.000147137	0.000726566	0.0436998	0.0233105	chr9	125026979	RBM18;MRRF;RBM18;RBM18;MRRF	Island
cg02053171	0.116717	3.80577	0.0001472	0.000726815	0.0437074	0.0306685	chr7	74489585	WBSCR16;WBSCR16	Island
cg15554875	0.0661441	3.8052	0.000147538	0.000728157	0.0437808	0.0173826	chr2	45236686	SIX2	Island
cg09528111	0.0613756	3.80496	0.00014768	0.000728721	0.0438019	0.0161304	chr14	31495531	AP4S1;STRN3;STRN3;STRN3;STRN3;AP4S1	Island
cg14242042	0.158513	3.80494	0.000147688	0.000728751	0.0438019	0.0416598	chr12	24715250	SOX5	Island
cg22824651	0.118025	3.80468	0.000147843	0.000729368	0.0438317	0.0310211	chr12	66135527		Island
cg14894961	-0.0318197	-3.83024	0.000133433	0.000730946	0.0439192	0.00830749	chr2	184125440		Island
cg16111239	0.0827149	3.80389	0.000148311	0.000731224	0.0439286	0.0217448	chr15	82338593	MEX3B	Island
cg06922772	0.117075	3.80327	0.000148681	0.000732694	0.0440095	0.0307829	chr15	40401038	BMF;BMF	N_Shore
cg12280407	0.101525	3.80301	0.000148831	0.000733289	0.0440379	0.026696	chr13	77460322	KCTD12;KCTD12	Island
cg16984332	0.0526045	3.80279	0.000148962	0.000733806	0.0440616	0.0138331	chr6	34434017	PACSIN1;PACSIN1	Island
cg24870774	0.125742	3.80269	0.000149024	0.000734052	0.044069	0.0330665	chr11	61583342	MIR1908;FADS1	Island
cg09152841	0.0733217	3.8025	0.000149139	0.000734508	0.0440817	0.0192825	chr11	120081645	OAF	Island
cg12070746	-0.0311423	-3.82868	0.000134274	0.000734629	0.0440817	0.00813394	chr1	68516080	DIRAS3	N_Shore
cg21019820	0.0855735	3.80252	0.000149125	0.000734454	0.0440817	0.0225044	chr3	49059209	MIR191;NDUFAF3;NDUFAF3;NDUFAF3;NDUFAF3;NDUFAF3;NDUFAF3;DALRD3	Island
cg01411894	0.090551	3.80221	0.000149309	0.000735181	0.0440928	0.0238153	chr6	86303454	SNX14;SNX14;SNX14;SNX14	Island
cg17019204	0.14955	3.80223	0.000149297	0.000735135	0.0440928	0.039332	chr6	86303781	SNX14;SNX14	Island
cg25148341	0.0653061	3.80227	0.000149272	0.000735035	0.0440928	0.0171755	chr5	14849935	ANKH	OpenSea
cg00145757	0.0707441	3.80211	0.00014937	0.000735423	0.0440999	0.0186065	chr11	118478637	PHLDB1;PHLDB1;PHLDB1	Island
cg16103595	0.0723765	3.80185	0.000149523	0.000736029	0.0441289	0.0190371	chr1	19577740	MRTO4;KIAA0090	N_Shore
cg00003784	0.100763	3.80167	0.000149636	0.000736477	0.0441386	0.0265049	chr17	62503072	CCDC45;DDX5	Island
cg00556112	0.0893828	3.80153	0.000149719	0.000736803	0.0441386	0.0235123	chr11	637173	DRD4	Island
cg04474990	0.0753126	3.80155	0.000149707	0.000736756	0.0441386	0.019811	chr3	43020703	FAM198A	Island
cg08535148	0.0778693	3.80161	0.000149671	0.000736615	0.0441386	0.0204833	chr4	26321143	RBPJ;RBPJ;RBPJ;RBPJ	Island
cg20975318	0.0810082	3.80158	0.00014969	0.000736691	0.0441386	0.0213091	chr19	41816051	CCDC97	Island
cg14045725	0.0914938	3.80129	0.00014986	0.000737362	0.0441647	0.0240691	chr17	2240967	SGSM2;SGSM2;TSR1;SGSM2;SGSM2	Island
cg12591404	0.0773269	3.80109	0.000149981	0.000737842	0.0441861	0.0203434	chr3	5020859	BHLHE40	Island
cg00090767	0.112854	3.80088	0.000150108	0.000738345	0.044207	0.0296916	chr14	65569376	MAX;MAX;MAX;MAX;MAX;MAX	Island
cg10015572	-0.0744326	-3.82707	0.000135145	0.000738435	0.044207	0.0194489	chr11	124071575		OpenSea
cg11490751	0.0747268	3.80064	0.000150249	0.000738901	0.0442275	0.0196616	chr8	37654258	GPR124	Island
cg06874920	0.10667	3.80029	0.00015046	0.000739738	0.0442703	0.028069	chr16	1832784	NUBP2;SPSB3	Island
cg11753750	0.0747458	3.80022	0.000150505	0.000739915	0.0442735	0.0196688	chr22	39147792	UNC84B	N_Shelf
cg03161075	0.0880421	3.8	0.000150633	0.000740421	0.0442964	0.023169	chr14	51298083	NIN;NIN;NIN	Island
cg03893307	0.079646	3.79954	0.000150912	0.000741525	0.0443551	0.020962	chr4	75023849	MTHFD2L;MTHFD2L	Island
cg14846700	0.0805262	3.79948	0.000150948	0.000741669	0.0443563	0.021194	chr1	226112165	PYCR2	Island
cg23095680	-0.0751084	-3.82551	0.000135996	0.000742152	0.0443778	0.0196335	chr12	50561308	LASS5	Island
cg05645812	0.0600769	3.7991	0.00015118	0.000742586	0.0443965	0.0158135	chr19	18272084	PIK3R2	Island
cg13445175	0.0725247	3.79892	0.000151284	0.000742994	0.0444061	0.0190908	chr17	25680787		Island
cg24549507	0.0635006	3.79894	0.000151276	0.000742963	0.0444061	0.0167153	chr6	3752754	C6orf145	Island
cg17832450	0.101204	3.79878	0.000151373	0.000743346	0.0444197	0.0266412	chr22	31503709	SELM	Island
cg16588302	0.0766592	3.79866	0.000151442	0.000743619	0.0444287	0.0201806	chr8	103668499	KLF10	Island
cg12220753	0.0768019	3.79855	0.000151511	0.00074389	0.0444302	0.0202187	chr1	53393030	SCP2;SCP2;SCP2;SCP2	Island
cg26351679	0.0881879	3.79857	0.0001515	0.000743847	0.0444302	0.0232161	chr8	94165880		OpenSea
cg22234842	0.0790767	3.79844	0.00015158	0.000744164	0.0444392	0.0208182	chr7	148726150	PDIA4	Island
cg03181829	-0.101841	-3.82461	0.000136492	0.000744316	0.0444401	0.0266278	chr6	121757927	GJA1	OpenSea
cg04820220	0.0764487	3.79817	0.00015174	0.000744797	0.0444401	0.0201278	chr11	46410953		Island
cg15093003	0.122711	3.79821	0.000151719	0.000744713	0.0444401	0.0323077	chr10	123687697	ATE1;ATE1	Island
cg24854943	0.095277	3.79817	0.000151738	0.000744788	0.0444401	0.0250849	chr5	74632858	HMGCR;HMGCR	Island
cg25712246	0.0966686	3.79826	0.000151683	0.000744572	0.0444401	0.0254507	chr22	24407975	CABIN1	Island
cg04494710	0.0728442	3.79809	0.000151792	0.000745	0.0444449	0.0191792	chr17	55927543	MRPS23	Island
cg15227911	-0.0517954	-3.82415	0.000136745	0.000745419	0.0444625	0.0135443	chr17	7792059	CHD3;CHD3;CHD3	S_Shelf
cg21762107	0.108627	3.79748	0.00015216	0.000746454	0.0445169	0.028605	chr20	44519951	CTSA;CTSA;CTSA;NEURL2;CTSA;CTSA;CTSA	Island
cg24980583	-0.0817188	-3.82363	0.00013703	0.00074666	0.0445218	0.0213721	chr7	141438448	SSBP1;FLJ40852	S_Shore
cg07995558	-0.0486655	-3.82351	0.000137094	0.000746939	0.044531	0.012728	chr16	74402737	LOC283922	S_Shore
cg12399162	0.13447	3.79687	0.000152528	0.000747908	0.0445741	0.0354159	chr6	7141575	RREB1;RREB1;RREB1;RREB1	Island
cg15595742	0.107604	3.79689	0.000152519	0.000747872	0.0445741	0.0283401	chr15	91537667	PRC1;PRC1;PRC1;PRC1;PRC1;PRC1	Island
cg23518699	0.0859357	3.79656	0.000152721	0.00074867	0.0446121	0.0226352	chr2	65357529	RAB1A;RAB1A	Island
cg13614962	-0.0890421	-3.82273	0.000137524	0.000748813	0.0446133	0.0232928	chr8	962418		Island
cg02952686	0.141406	3.79634	0.000152851	0.000749181	0.0446278	0.037248	chr15	99791546	LRRC28	Island
cg23282771	0.0957327	3.79623	0.000152923	0.000749466	0.0446374	0.0252179	chr9	133320279	ASS1;ASS1;ASS1;ASS1	Island
cg19564637	0.073326	3.79617	0.000152957	0.000749599	0.0446379	0.0193158	chr14	56584874	PELI2	N_Shore
cg16499634	0.0880179	3.7961	0.000153001	0.000749774	0.044641	0.0231864	chr11	130318763	ADAMTS15	Island
cg14470209	0.0767642	3.79602	0.00015305	0.000749967	0.0446451	0.0202223	chr3	128598183	ACAD9	Island
cg16532643	0.0884345	3.79593	0.000153105	0.000750182	0.0446505	0.0232972	chr6	34111750		Island
cg13637733	0.123203	3.79571	0.000153239	0.00075071	0.0446746	0.0324585	chr15	70390233	TLE3;TLE3;TLE3;TLE3;TLE3;TLE3	Island
cg04081326	0.10823	3.79554	0.000153341	0.000751111	0.0446911	0.0285151	chr4	187065713	FAM149A	N_Shore
cg05057083	0.190493	3.79521	0.000153543	0.00075191	0.0447312	0.0501929	chr14	73742013	NUMB;NUMB;NUMB;NUMB	OpenSea
cg09280429	0.0712108	3.79515	0.000153581	0.00075206	0.0447327	0.0187636	chr2	239111682	ILKAP	Island
cg07165793	0.0835852	3.79482	0.000153784	0.000752857	0.0447653	0.0220261	chr17	35969650	SYNRG;SYNRG;SYNRG;SYNRG;SYNRG;SYNRG;SYNRG	Island
cg16781275	0.0817103	3.79487	0.000153755	0.000752742	0.0447653	0.0215318	chr4	135248854		OpenSea
cg21281001	0.128525	3.79462	0.000153908	0.000753346	0.044787	0.0338704	chr8	11725306	CTSB;CTSB;CTSB;CTSB;CTSB	Island
cg19195327	0.0651869	3.79434	0.000154078	0.000754015	0.0448194	0.01718	chr1	6479725	HES2	Island
cg22272545	0.133934	3.79405	0.000154259	0.000754728	0.0448544	0.0353012	chr2	197036243	STK17B;STK17B	Island
cg14147105	0.0803417	3.79384	0.000154384	0.000755221	0.0448763	0.0211769	chr19	17531148	FAM125A	Island
cg18858542	0.0940643	3.79364	0.000154512	0.000755724	0.0448988	0.0247953	chr15	59664324	MYO1E	Island
cg15015996	-0.0370104	-3.8197	0.000139206	0.000756127	0.0449153	0.00968934	chr1	3382565	ARHGEF16	OpenSea
cg19104784	0.0862425	3.79308	0.000154858	0.000757085	0.0449648	0.0227368	chr15	81616677	STARD5	Island
cg03463641	0.0484946	3.79302	0.000154894	0.000757227	0.0449658	0.0127852	chr2	25565497	DNMT3A;DNMT3A;DNMT3A	Island
cg15143070	0.0854376	3.79297	0.000154926	0.000757352	0.0449659	0.0225253	chr19	52097626		Island
cg18995088	0.130025	3.79283	0.000155008	0.000757675	0.0449776	0.0342818	chr5	134914734	CXCL14;CXCL14	Island
cg18271707	0.0870631	3.7923	0.000155334	0.000758959	0.0450464	0.0229578	chr20	47662733	CSE1L	Island
cg10156586	0.0987802	3.79214	0.000155436	0.000759357	0.0450626	0.0260487	chr16	89160039	ACSF3;ACSF3;ACSF3	Island
cg02327123	0.0834865	3.79204	0.000155498	0.0007596	0.0450696	0.0220162	chr7	101006363	EMID2	Island
cg01321158	0.0902564	3.79195	0.000155555	0.000759827	0.0450757	0.0238021	chr16	31128800	MYST1;MYST1	Island
cg19511590	0.113371	3.79173	0.000155693	0.00076037	0.0451004	0.0298995	chr19	51143207	SYT3;SYT3	S_Shore
cg13894748	0.0765148	3.79162	0.000155759	0.000760626	0.0451082	0.02018	chr10	102107266	SCD	Island
cg07429394	0.0831581	3.79136	0.000155918	0.000761252	0.0451379	0.0219336	chr1	153918709	DENND4B	Island
cg10739344	0.090995	3.79114	0.00015606	0.000761808	0.0451634	0.024002	chr15	44119276	WDR76;WDR76;WDR76	Island
cg05041382	0.104485	3.79108	0.000156094	0.000761942	0.0451639	0.0275609	chr13	50366546	KPNA3	Island
cg15478930	0.0701231	3.79101	0.000156139	0.000762122	0.0451672	0.0184972	chr2	27652102	NRBP1	Island
cg03500911	0.131154	3.7906	0.000156394	0.000763121	0.0452189	0.0345997	chr18	48556576	SMAD4	Island
cg03650397	0.137742	3.7905	0.000156456	0.000763366	0.045226	0.0363388	chr6	159239229	EZR;EZR;EZR	Island
cg05576451	0.0981089	3.79033	0.000156561	0.000763776	0.0452429	0.025884	chr11	125757753	HYLS1;HYLS1	Island
cg09352372	0.0859472	3.79	0.000156766	0.000764582	0.0452757	0.0226773	chr1	212838765		OpenSea
cg23753021	0.0676169	3.79003	0.000156752	0.000764527	0.0452757	0.0178407	chr10	89623142	PTEN;KILLIN;KILLIN	Island
cg08894790	0.105857	3.78991	0.000156826	0.000764818	0.0452823	0.0279313	chr4	177241590	SPCS3	Island
cg27429799	0.0999002	3.78974	0.000156932	0.000765235	0.0452995	0.0263607	chr19	10342235	S1PR2	Island
cg03611057	-0.0914213	-3.81592	0.000141337	0.00076537	0.0453001	0.0239579	chr7	157703425	PTPRN2;PTPRN2;PTPRN2	S_Shore
cg12386336	0.0936944	3.78935	0.000157178	0.0007662	0.0453417	0.0247258	chr1	222988474		Island
cg15904758	0.0817766	3.78901	0.000157387	0.000767016	0.0453825	0.0215826	chr10	38299540	ZNF33A;ZNF33A	Island
cg17313577	0.112043	3.78887	0.000157474	0.000767359	0.0453877	0.0295715	chr14	91976487	SMEK1;SMEK1	Island
cg21226861	0.0783212	3.78888	0.000157472	0.00076735	0.0453877	0.0206713	chr10	22605339	COMMD3;COMMD3	Island
cg21984310	0.0638126	3.78882	0.000157505	0.000767481	0.0453877	0.0168423	chr9	35829279	C9orf128;TMEM8B;TMEM8B;TMEM8B;TMEM8B;TMEM8B	Island
cg01925597	-0.0744014	-3.81488	0.000141928	0.00076793	0.0454068	0.019503	chr7	98609221	TRRAP	Island
cg00011578	0.0502761	3.7885	0.00015771	0.000768284	0.0454203	0.0132707	chr19	46850432	PPP5C	Island
cg12595990	0.0800293	3.78796	0.000158047	0.000769605	0.045479	0.0211273	chr12	49351331	ARF3	Island
cg14948912	0.0815138	3.78784	0.000158124	0.000769908	0.045479	0.0215199	chr19	19496567	GATAD2A	Island
cg17182302	-0.0658489	-3.81408	0.000142383	0.000769896	0.045479	0.0172647	chr1	116961525	C1orf203;C1orf203;C1orf203;C1orf203;C1orf203	Island
cg17305992	-0.0546898	-3.81416	0.000142336	0.000769694	0.045479	0.0143386	chr12	32908771	YARS2	Island
cg27026585	-0.114225	-3.81427	0.000142274	0.000769427	0.045479	0.0299467	chr18	14747080	ANKRD30B	N_Shore
cg14856684	0.0872894	3.78768	0.000158223	0.000770295	0.0454944	0.0230456	chr14	65439245	RAB15	Island
cg07741775	0.0875208	3.78741	0.000158396	0.000770972	0.0455194	0.0231084	chr13	77900505	MYCBP2	Island
cg27547043	0.084265	3.78743	0.00015838	0.000770909	0.0455194	0.0222486	chr2	202316262	STRADB;TRAK2;TRAK2	Island
cg10723012	0.114887	3.7871	0.000158589	0.000771728	0.0455566	0.0303364	chr17	79995434	DCXR	Island
cg01453053	0.117131	3.78671	0.000158837	0.000772696	0.0455977	0.0309322	chr20	43588870	TOMM34	Island
cg15017728	0.131644	3.78667	0.000158864	0.000772803	0.0455977	0.0347651	chr12	75723937	CAPS2	Island
cg18413230	0.110896	3.78671	0.000158837	0.000772698	0.0455977	0.0292857	chr21	45079820	HSF2BP;RRP1B	Island
cg18380975	0.114758	3.78639	0.000159043	0.000773505	0.0456316	0.030308	chr6	34217207	C6orf1;C6orf1;C6orf1	Island
cg10204807	0.0728806	3.78587	0.000159372	0.000774791	0.0456851	0.0192507	chr1	234350515	SLC35F3	S_Shore
cg15543443	0.0744085	3.78587	0.000159372	0.000774792	0.0456851	0.0196543	chr6	33386036	CUTA;CUTA;CUTA;CUTA;CUTA;CUTA;CUTA;CUTA;CUTA;CUTA	Island
cg23790326	0.107029	3.78594	0.000159328	0.00077462	0.0456851	0.02827	chr15	41245406	CHAC1;CHAC1	Island
cg08509237	0.0799621	3.7855	0.000159608	0.000775714	0.045732	0.0211233	chr6	32122065	PPT2;PPT2;PPT2	Island
cg03055520	-0.0350941	-3.81162	0.000143793	0.000775989	0.0457395	0.00920714	chr11	121460793	SORL1	OpenSea
cg19283840	0.0803822	3.78534	0.000159705	0.000776095	0.0457395	0.0212351	chr8	67344642	ADHFE1	Island
cg02011918	0.0853565	3.78513	0.000159843	0.000776631	0.0457576	0.0225505	chr20	3219539	SLC4A11	Island
cg23048068	0.0725131	3.78511	0.000159853	0.000776671	0.0457576	0.0191575	chr8	82192604	FABP5	Island
cg26375182	0.0888728	3.78506	0.000159882	0.000776784	0.0457576	0.0234799	chr22	40766469	SGSM3	Island
cg24793300	0.0531232	3.78453	0.000160222	0.000778114	0.0458285	0.0140369	chr7	77166857	PTPN12;PTPN12;PTPN12;PTPN12	Island
cg01202521	0.05066	3.78443	0.000160286	0.000778365	0.0458313	0.0133864	chr16	1360231	UBE2I;UBE2I;UBE2I;UBE2I	Island
cg20592700	-0.0676934	-3.81064	0.000144356	0.000778416	0.0458313	0.0177643	chr7	5230083	WIPI2;WIPI2;WIPI2;WIPI2	Island
cg03987890	0.147083	3.78403	0.000160545	0.000779374	0.0458741	0.0388695	chr16	69420050	TERF2	Island
cg18575653	0.094634	3.78402	0.000160551	0.000779398	0.0458741	0.0250089	chr21	45557961	C21orf33;C21orf33	N_Shelf
cg21960922	0.112048	3.78395	0.000160595	0.000779573	0.0458769	0.0296114	chr2	69969227	ANXA4;ANXA4	Island
cg00435006	0.0992802	3.78369	0.000160758	0.000780209	0.0458993	0.026239	chr16	1877199	HAGH;FAHD1;FAHD1;HAGH;FAHD1	Island
cg23110891	0.0991378	3.78372	0.000160741	0.000780139	0.0458993	0.0262011	chr1	94344782	DNTTIP2	Island
cg26003865	0.111553	3.78354	0.000160853	0.000780578	0.0459135	0.0294838	chr22	50964228	TYMP;SCO2;SCO2;TYMP;SCO2;TYMP;SCO2	Island
cg08965527	0.131519	3.78324	0.000161046	0.000781332	0.0459504	0.0347635	chr16	84178213	HSDL1;LRRC50;HSDL1	Island
cg06222517	0.106403	3.78302	0.000161191	0.000781898	0.0459661	0.0281266	chr3	49577284		Island
cg11149452	0.107006	3.78304	0.000161175	0.000781837	0.0459661	0.0282856	chr17	73401906	GRB2;GRB2	Island
cg21899612	0.0709247	3.78288	0.000161278	0.000782237	0.0459661	0.0187489	chr7	99006443	PDAP1;BUD31	Island
cg23249710	0.100381	3.78298	0.000161216	0.000781994	0.0459661	0.026535	chr6	117996544	NUS1	Island
cg23616309	0.0755968	3.78291	0.000161258	0.00078216	0.0459661	0.0199838	chr6	41701882	TFEB;TFEB	Island
cg01845355	0.117022	3.78272	0.000161382	0.000782644	0.0459825	0.030936	chr6	32940874	BRD2;BRD2	Island
cg02794451	0.134316	3.78266	0.000161422	0.000782798	0.0459841	0.0355083	chr12	2800446	CACNA1C;CACNA1C;CACNA1C;CACNA1C;CACNA1C;CACNA1C;CACNA1C;CACNA1C;CACNA1C;CACNA1C;CACNA1C;CACNA1C;CACNA1C;CACNA1C;CACNA1C;CACNA1C;CACNA1C;CACNA1C;CACNA1C;CACNA1C;CACNA1C;CACNA1C;CACNA1C	Island
cg05541417	0.110827	3.78259	0.000161465	0.000782967	0.0459865	0.0292993	chr4	166248455	SC4MOL;SC4MOL	Island
cg13186404	-0.0855592	-3.80868	0.000145497	0.000783336	0.0460007	0.0224643	chr15	44580545	CASC4;CASC4	N_Shore
cg15524567	0.0910007	3.78189	0.000161915	0.000784721	0.0460745	0.0240622	chr14	64970745	ZBTB25;ZBTB1;ZBTB1	Island
cg07909059	0.0630523	3.78184	0.000161948	0.000784849	0.0460745	0.0166724	chr1	150039782	VPS45;VPS45	Island
cg20983577	0.0790858	3.78175	0.000162008	0.000785084	0.0460763	0.0209125	chr15	102157577		OpenSea
cg25743043	0.102427	3.78173	0.000162021	0.000785136	0.0460763	0.0270847	chr1	116961233	C1orf203;C1orf203;C1orf203;C1orf203;C1orf203	Island
cg17933764	-0.0902872	-3.80777	0.000146028	0.00078562	0.0460972	0.0237113	chr17	27069671	TRAF4;NEK8	N_Shore
cg13799898	0.137616	3.78122	0.000162347	0.000786406	0.0461358	0.0363947	chr9	136858673	VAV2;VAV2	Island
cg09788239	0.121582	3.78084	0.000162593	0.000787364	0.0461845	0.0321573	chr22	20862292	MED15;MED15	S_Shore
cg11952315	0.0666811	3.78062	0.000162735	0.000787919	0.0462095	0.0176376	chr17	42084782	NAGS	Island
cg17809414	0.103373	3.7804	0.000162878	0.000788476	0.0462347	0.0273444	chr2	206547231	NRP2;NRP2;NRP2;NRP2;NRP2;NRP2;NRP2;NRP2;NRP2;NRP2;NRP2;NRP2	Island
cg18770660	-0.0710157	-3.80656	0.000146733	0.000788653	0.0462375	0.0186561	chr11	65082070	CDC42EP2	Island
cg23711939	0.0858883	3.7802	0.000163008	0.000788982	0.0462493	0.0227206	chr7	10980278	NDUFA4	Island
cg27323088	0.0504708	3.78002	0.000163121	0.000789421	0.0462675	0.013352	chr5	89770393	MBLAC2;MBLAC2;POLR3G	Island
cg11554771	0.0880119	3.77996	0.000163161	0.000789577	0.0462691	0.0232838	chr1	6305590	HES3	Island
cg05924426	0.0495781	3.77988	0.000163213	0.000789778	0.0462734	0.0131163	chr14	105353169	KIAA0284;KIAA0284	N_Shelf
cg03218988	0.113627	3.77976	0.000163292	0.000790089	0.0462809	0.030062	chr11	62341521	EEF1G	Island
cg05751964	-0.0507106	-3.80597	0.000147085	0.000790163	0.0462809	0.013324	chr16	4755155	ANKS3	OpenSea
cg02977157	0.074479	3.77952	0.000163451	0.000790708	0.0463053	0.019706	chr20	13765764	C20orf7;C20orf7;C20orf7;ESF1	Island
cg08342270	0.0869899	3.77946	0.000163489	0.000790854	0.0463063	0.0230165	chr15	70389114	TLE3;TLE3;TLE3	Island
cg00970544	0.120936	3.77931	0.000163585	0.000791227	0.0463171	0.0319996	chr19	17445782	ANO8	Island
cg13789548	0.0876164	3.77925	0.000163626	0.000791386	0.0463171	0.0231836	chr4	122872838	TRPC3;TRPC3	Island
cg25511335	0.136406	3.77923	0.000163636	0.000791425	0.0463171	0.0360934	chr10	20406510	PLXDC2	OpenSea
cg04158069	0.0865356	3.77918	0.00016367	0.00079156	0.0463175	0.022898	chr22	50982905		Island
cg00178437	0.1224	3.77911	0.000163712	0.000791722	0.0463195	0.0323887	chr18	48405279	ME2;ME2	Island
cg14971781	0.09217	3.77906	0.000163749	0.000791867	0.0463205	0.0243897	chr1	226374753	ACBD3	Island
cg00162401	0.0916427	3.77892	0.000163841	0.000792226	0.0463248	0.0242511	chr6	52859823	GSTA4	S_Shore
cg04906575	-0.170712	-3.80505	0.000147624	0.000792478	0.0463248	0.0448645	chr7	15392612	TMEM195	OpenSea
cg05256242	0.0715094	3.77875	0.00016395	0.000792649	0.0463248	0.0189241	chr12	12876945		Island
cg08915090	0.0591672	3.7788	0.000163914	0.000792508	0.0463248	0.0156576	chr1	202777584	KDM5B	Island
cg12579954	0.0666701	3.77872	0.000163967	0.000792713	0.0463248	0.0176435	chr1	36234974	CLSPN	Island
cg21483475	0.0998364	3.7789	0.000163849	0.000792256	0.0463248	0.0264194	chr3	154042025	DHX36;DHX36	Island
cg18263451	0.117378	3.77856	0.000164071	0.000793119	0.046341	0.0310642	chr1	25573180	C1orf63	Island
cg02965180	-0.0245672	-3.80434	0.000148047	0.000794295	0.0464022	0.00645769	chr7	94285784	SGCE;PEG10;PEG10;PEG10;SGCE;PEG10;SGCE	Island
cg07109551	-0.0751261	-3.80351	0.000148536	0.000796391	0.0465171	0.0197518	chr6	166824977	RPS6KA2;RPS6KA2	N_Shore
cg20929947	0.0627395	3.77708	0.000165041	0.000796889	0.0465386	0.0166106	chr17	76310423		Island
cg00292047	0.0994173	3.77673	0.000165271	0.000797781	0.0465832	0.0263236	chr11	33279899	HIPK3;HIPK3	Island
cg10399970	-0.0926114	-3.80241	0.000149194	0.000799213	0.0466531	0.024356	chr7	12510772		OpenSea
cg24808674	0.0737019	3.77611	0.000165679	0.000799366	0.0466531	0.0195179	chr1	51702659	RNF11	S_Shore
cg26082856	0.103833	3.77615	0.000165655	0.000799273	0.0466531	0.0274972	chr14	23503928	PSMB5;PSMB5;PSMB5	OpenSea
cg10186232	0.136306	3.77596	0.000165775	0.000799741	0.0466674	0.0360983	chr5	64920368	C5orf44;TRIM23;C5orf44;TRIM23;TRIM23;C5orf44;C5orf44	S_Shore
cg26014017	0.122413	3.77568	0.000165962	0.000800464	0.046702	0.0324215	chr1	38019849	SNIP1;SNIP1	S_Shore
cg01968492	-0.0680522	-3.80173	0.000149598	0.000800941	0.0467222	0.0179003	chr2	2575755		OpenSea
cg12564650	0.119684	3.77542	0.000166137	0.000801145	0.0467266	0.0317008	chr5	179050814	HNRNPH1	Island
cg25947144	0.109471	3.77517	0.000166297	0.000801767	0.0467553	0.0289975	chr11	695492	TMEM80;TMEM80;DEAF1;DEAF1	Island
cg13215387	0.105365	3.77479	0.000166548	0.000802739	0.0468044	0.0279128	chr10	104953220	NT5C2;NT5C2	Island
cg27280688	-0.0681467	-3.80085	0.000150124	0.000803193	0.0468233	0.0179293	chr21	43823809	UBASH3A;UBASH3A	OpenSea
cg10805645	-0.0676897	-3.80057	0.000150294	0.000803921	0.0468582	0.0178104	chr14	21057691	RNASE11	OpenSea
cg12648263	0.0929726	3.77419	0.00016695	0.000804297	0.0468725	0.0246338	chr14	68067090	PIGH	Island
cg05807672	0.0792627	3.77412	0.000166995	0.00080447	0.046875	0.0210017	chr1	110881050	RBM15	Island
cg10299667	0.0875265	3.77376	0.000167234	0.000805396	0.0469214	0.0231934	chr17	79679470	SLC25A10	Island
cg19557340	-0.0680958	-3.79977	0.000150775	0.000805979	0.0469402	0.017921	chr13	35516445	NBEA	OpenSea
cg26692818	-0.130561	-3.7998	0.000150753	0.000805885	0.0469402	0.03436	chr1	87108066	CLCA3P	OpenSea
cg04120766	0.095079	3.7734	0.00016747	0.00080631	0.0469518	0.0251971	chr8	144373364	ZNF696	Island
cg26795789	0.0673694	3.77316	0.000167635	0.000806951	0.0469815	0.0178549	chr11	827488	EFCAB4A	Island
cg05354432	0.0951934	3.773	0.000167742	0.000807364	0.0469904	0.0252302	chr4	109089890	LEF1;LEF1;LEF1;LEF1;LEF1;LEF1;LOC641518	Island
cg15603226	0.071821	3.77302	0.000167726	0.000807303	0.0469904	0.0190354	chr11	61891433	INCENP;INCENP	Island
cg20400361	0.0780781	3.7729	0.000167804	0.000807605	0.0469969	0.0206944	chr8	55014040	LYPLA1	Island
cg24686009	0.0703095	3.77276	0.000167895	0.000807959	0.0470099	0.0186361	chr12	69004486	RAP1B;RAP1B	Island
cg03520771	0.0778588	3.77256	0.000168033	0.000808493	0.0470333	0.0206382	chr6	16129124	MYLIP	Island
cg07629688	0.0777184	3.77215	0.000168309	0.00080956	0.0470808	0.0206032	chr16	3550842	CLUAP1	Island
cg09604333	-0.0325403	-3.79838	0.000151616	0.000809571	0.0470808	0.00856691	chr20	57465125	GNAS;GNAS;GNAS;GNAS;GNAS;GNAS;GNAS	Island
cg03382805	-0.0801513	-3.79832	0.00015165	0.000809718	0.0470818	0.0211018	chr22	23905582		N_Shelf
cg11694433	0.108904	3.77167	0.000168625	0.000810783	0.0471146	0.0288743	chr15	63796712	USP3	Island
cg22820108	-0.0335538	-3.7979	0.000151905	0.000810805	0.0471146	0.00883482	chr12	125003218	NCOR2;NCOR2	Island
cg25298725	0.109928	3.77175	0.000168576	0.000810592	0.0471146	0.029145	chr6	30228047	HLA-L	Island
cg26172385	0.0906102	3.77177	0.000168562	0.000810538	0.0471146	0.0240233	chr10	120840446	EIF3A	Island
cg15301673	-0.0888196	-3.79719	0.000152333	0.000812631	0.047213	0.0233908	chr20	32319629	ZNF341	Island
cg17944170	0.103727	3.77075	0.000169247	0.000813189	0.0472378	0.0275083	chr5	179285765	C5orf45;C5orf45	Island
cg01305736	0.085534	3.77017	0.00016963	0.000814671	0.0473062	0.022687	chr17	40831891	CCR10	Island
cg06071083	0.132749	3.77012	0.000169669	0.000814818	0.0473062	0.035211	chr16	68002365	SLC12A4;SLC12A4;SLC12A4	Island
cg18059652	0.0501065	3.77009	0.000169687	0.000814891	0.0473062	0.0132905	chr5	54527533	CCNO	Island
cg24457897	0.0938362	3.77012	0.000169666	0.000814807	0.0473062	0.0248894	chr15	101835872	SNRPA1	Island
cg00702030	0.113335	3.77002	0.000169732	0.000815064	0.0473083	0.0300621	chr12	105629798	APPL2;APPL2	Island
cg12359279	0.0913933	3.76998	0.000169765	0.000815189	0.0473083	0.0242424	chr21	42797953	MX1;MX1	N_Shore
cg00366412	-0.0496093	-3.79603	0.000153045	0.000815669	0.0473281	0.0130688	chr17	72539810	CD300C	OpenSea
cg06727412	0.0745891	3.76974	0.000169921	0.000815794	0.0473281	0.0197863	chr17	27895418	ABHD15;TP53I13	Island
cg08936487	0.262507	3.76954	0.00017006	0.000816328	0.0473504	0.069639	chr6	3224596	TUBB2B	N_Shore
cg26848593	0.10025	3.7695	0.000170089	0.00081644	0.0473504	0.026595	chr20	3140565	FASTKD5;UBOX5;UBOX5	Island
cg02109361	0.0890054	3.76943	0.000170134	0.000816615	0.0473529	0.0236124	chr11	64782294	ARL2	Island
cg09797645	0.0860227	3.7689	0.000170491	0.000817993	0.0474251	0.0228243	chr10	35415606	CREM;CREM;CREM;CREM;CREM;CREM	N_Shore
cg20488757	0.111127	3.76863	0.000170676	0.00081871	0.0474494	0.0294875	chr11	16760048	C11orf58;C11orf58	Island
cg24752028	0.0806235	3.76869	0.000170634	0.000818547	0.0474494	0.021393	chr2	30369779	YPEL5;YPEL5;YPEL5;YPEL5;YPEL5;YPEL5;YPEL5;YPEL5	Island
cg27413118	0.0763125	3.76859	0.000170701	0.000818806	0.0474494	0.0202496	chr2	238969595	SCLY	Island
cg05812950	0.0682167	3.76833	0.000170878	0.000819488	0.0474813	0.0181027	chr1	201476362	CSRP1;CSRP1;CSRP1;CSRP1	Island
cg00775279	0.0988543	3.76814	0.000171004	0.000819974	0.0475018	0.0262342	chr6	86303732	SNX14;SNX14	Island
cg15465223	0.0432711	3.76807	0.000171056	0.000820175	0.0475058	0.0114836	chr10	44185590		Island
cg11225849	0.0848728	3.76791	0.000171161	0.000820581	0.0475217	0.0225252	chr1	211500348	TRAF5;TRAF5	Island
cg02268424	0.0760843	3.76774	0.000171274	0.000821014	0.0475391	0.0201936	chr19	12274129	ZNF136	Island
cg12408601	-0.0585067	-3.79375	0.000154444	0.000821623	0.0475515	0.0154219	chr6	27841665	HIST1H4L	S_Shore
cg21261477	0.0657197	3.76752	0.000171424	0.000821594	0.0475515	0.0174438	chr1	227127707	CABC1	Island
cg25798982	0.0923857	3.76754	0.000171412	0.000821548	0.0475515	0.0245215	chr7	129251645	NRF1;NRF1	Island
cg04862324	-0.0899501	-3.7935	0.000154596	0.000822273	0.0475785	0.0237116	chr22	50900009	SBF1	Island
cg07021644	0.0902567	3.76718	0.000171658	0.000822496	0.0475785	0.0239587	chr22	45680879	UPK3A;UPK3A;UPK3A;UPK3A	Island
cg14875093	0.071756	3.76718	0.000171654	0.000822483	0.0475785	0.0190476	chr19	38398164	WDR87;SIPA1L3	Island
cg26567249	0.112577	3.76713	0.00017169	0.000822618	0.0475785	0.0298841	chr8	97247842	UQCRB;UQCRB	OpenSea
cg19939660	0.112656	3.76656	0.000172079	0.000824118	0.0476576	0.0299096	chr19	2097096	C19orf36;C19orf36;MOBKL2A	Island
cg05787952	0.0885778	3.76642	0.000172178	0.0008245	0.047672	0.0235178	chr16	734667	JMJD8	Island
cg02728050	0.0747089	3.76624	0.000172298	0.000824963	0.0476911	0.0198365	chr10	50818153	SLC18A3;CHAT	Island
cg03756640	0.0726166	3.76604	0.000172433	0.000825484	0.0476983	0.0192819	chr12	102091773	CHPT1	Island
cg09030452	0.086339	3.76611	0.000172388	0.000825309	0.0476983	0.0229252	chr3	64008884	PSMD6	Island
cg12384572	0.0968655	3.76608	0.000172408	0.000825385	0.0476983	0.0257205	chr3	49377951	USP4;USP4	S_Shore
cg23068057	0.113826	3.76597	0.000172481	0.000825669	0.0477013	0.0302249	chr6	136611228	BCLAF1;BCLAF1;BCLAF1	Island
cg02688760	0.0862783	3.76581	0.000172593	0.000826099	0.0477108	0.022911	chr1	182573731	RGS16	Island
cg05746188	0.103282	3.76583	0.000172581	0.000826052	0.0477108	0.027426	chr7	102074225	ORAI2;ORAI2	Island
cg26474288	0.0687835	3.76554	0.000172776	0.000826805	0.047744	0.0182666	chr3	98451287	ST3GAL6	Island
cg25858682	0.0918747	3.76543	0.000172854	0.000827103	0.0477535	0.0243995	chr3	48481793	CCDC72;CCDC51	Island
cg06473872	-0.037744	-3.79125	0.000155991	0.000828199	0.0477938	0.00995555	chr11	129620680		OpenSea
cg19642402	0.0808409	3.76505	0.000173114	0.000828106	0.0477938	0.0214714	chr15	77287762	PSTPIP1;PSTPIP1	OpenSea
cg27252164	0.0638978	3.76505	0.000173116	0.000828111	0.0477938	0.0169713	chr11	2292373	ASCL2	Island
cg12913957	0.0854302	3.76476	0.000173313	0.000828872	0.047825	0.0226921	chr6	33589131	ITPR3	Island
cg01089189	0.0783312	3.76422	0.000173682	0.00083029	0.0478991	0.0208094	chr10	75758046	VCL;VCL	Island
cg05173789	0.0917946	3.7641	0.000173766	0.000830613	0.0479101	0.0243869	chr12	120639210	RPLP0;RPLP0	S_Shore
cg19000349	0.0585743	3.76393	0.000173881	0.000831057	0.047928	0.015562	chr2	75061841	HK2	Island
cg10703496	0.0966622	3.76352	0.000174168	0.00083216	0.047984	0.025684	chr10	74033619	DDIT4	Island
cg24844534	0.0821799	3.76333	0.000174297	0.000832655	0.0480048	0.021837	chr17	77020267	C1QTNF1;C1QTNF1;C1QTNF1;C1QTNF1	Island
cg05013036	0.0837746	3.76304	0.000174494	0.000833413	0.0480409	0.0222624	chr6	3163081		Island
cg04318006	0.104208	3.7628	0.000174666	0.000834074	0.0480674	0.0276943	chr8	121823643	SNTB1	Island
cg26966989	0.141843	3.76277	0.000174683	0.000834139	0.0480674	0.0376963	chr8	131213177	ASAP1	OpenSea
cg03953626	-0.12364	-3.78889	0.000157466	0.000834459	0.0480777	0.0326322	chr6	30652396	KIAA1949;KIAA1949	N_Shore
cg14119616	0.149548	3.7626	0.0001748	0.000834586	0.0480777	0.039746	chr11	17099403	RPS13	Island
cg02255871	0.0885972	3.76246	0.000174898	0.000834965	0.0480918	0.0235477	chr18	46067528	KIAA0427;KIAA0427	Island
cg21088686	-0.0834606	-3.78839	0.000157777	0.000835776	0.0481309	0.0220306	chr8	109094228	RSPO2	N_Shore
cg24770292	0.0720065	3.76161	0.000175492	0.000837244	0.0482077	0.0191425	chr9	136223781	SURF1;SURF2	Island
cg06487191	-0.0747398	-3.78721	0.000158524	0.000838939	0.048295	0.0197348	chr17	8090696		N_Shore
cg13224723	0.107607	3.76084	0.000176024	0.000839288	0.048295	0.0286125	chr10	135192038	PAOX;PAOX;PAOX	Island
cg15541230	0.0796515	3.76089	0.000175989	0.000839154	0.048295	0.0211789	chr17	71188803	COG1	Island
cg22621745	0.0965027	3.76084	0.000176026	0.000839296	0.048295	0.0256599	chr1	110453914	CSF1;CSF1;CSF1;CSF1	S_Shore
cg07941017	0.0799779	3.76063	0.000176173	0.000839858	0.0483119	0.0212672	chr5	179498303	RNF130	Island
cg14565798	0.057675	3.76065	0.000176159	0.000839806	0.0483119	0.0153364	chr19	33793976	LOC80054;CEBPA	Island
cg17960516	0.0749363	3.76057	0.00017621	0.00084	0.0483123	0.0199268	chr4	3465004	DOK7;DOK7	Island
cg21951216	0.0934382	3.76047	0.000176282	0.000840276	0.0483205	0.0248475	chr18	71958904	CYB5A;CYB5A	Island
cg02343503	0.0786998	3.76031	0.000176395	0.000840709	0.0483311	0.0209291	chr5	140012023	CD14;CD14	Island
cg10395711	0.0609773	3.7603	0.0001764	0.000840729	0.0483311	0.0162161	chr12	6938638	LEPREL2	Island
cg01207010	0.100658	3.76022	0.000176457	0.000840948	0.048336	0.0267692	chr5	14664662	FAM105B	Island
cg00106501	0.0897542	3.76012	0.00017653	0.000841227	0.0483393	0.0238701	chr15	41186668	VPS18;VPS18	Island
cg15388570	-0.136173	-3.78629	0.000159104	0.000841394	0.0483393	0.0359647	chr14	78328609	ADCK1;ADCK1	OpenSea
cg16386080	-0.0463626	-3.78628	0.000159108	0.000841409	0.0483393	0.0122449	chr9	90589146	CDK20;CDK20;CDK20;CDK20;CDK20	N_Shore
cg22725460	0.107604	3.75977	0.000176771	0.00084215	0.0483742	0.0286199	chr2	109745516	SH3RF3;LOC100287216	Island
cg09558224	0.0939392	3.75942	0.000177015	0.000843085	0.0484202	0.0249877	chr1	33430421	RNF19B;RNF19B	Island
cg10189607	0.0821153	3.75927	0.000177119	0.000843484	0.0484354	0.0218434	chr4	184719753		Island
cg08464824	0.091985	3.75891	0.000177371	0.000844452	0.0484792	0.0244712	chr19	56904977	ZNF582	Island
cg13233799	0.0927015	3.75889	0.000177388	0.000844515	0.0484792	0.0246619	chr1	43996745	PTPRF;PTPRF;PTPRF;PTPRF	Island
cg06190547	0.104099	3.75872	0.000177508	0.000844974	0.0484884	0.0276954	chr11	65488312	RNASEH2C;RNASEH2C	Island
cg06381959	-0.0490859	-3.78477	0.000160072	0.000845484	0.0484884	0.0129693	chr6	29975269	HLA-J;NCRNA00171	Island
cg10632266	0.0509993	3.75863	0.000177568	0.000845205	0.0484884	0.0135686	chr1	167691116	MPZL1;MPZL1;MPZL1	Island
cg19205909	0.0674513	3.75855	0.000177629	0.000845439	0.0484884	0.0179461	chr22	42353671	LOC339674	Island
cg21929860	-0.128064	-3.78485	0.000160019	0.00084526	0.0484884	0.033836	chr1	11024261	C1orf127;C1orf127	OpenSea
cg26509573	0.0635015	3.75872	0.000177511	0.000844986	0.0484884	0.0168945	chr19	2740093	SLC39A3;SLC39A3	Island
cg16262623	0.122484	3.75824	0.000177846	0.000846268	0.0485179	0.0325908	chr17	42297029	UBTF;UBTF;UBTF	Island
cg24558977	0.0850128	3.75827	0.000177827	0.000846196	0.0485179	0.0226202	chr5	70883341	MCCC2	Island
cg19739264	0.129695	3.75798	0.000178031	0.000846976	0.0485508	0.0345119	chr5	1344842	CLPTM1L	Island
cg02339891	0.0911039	3.75786	0.000178111	0.000847286	0.0485531	0.0242435	chr7	1704031		Island
cg07546770	0.0862818	3.75789	0.000178094	0.00084722	0.0485531	0.0229602	chr5	68665590	RAD17;TAF9;TAF9;RAD17;TAF9;TAF9;TAF9;RAD17;RAD17;TAF9;RAD17;RAD17;RAD17	Island
cg26526440	0.0792101	3.75766	0.000178251	0.000847821	0.048576	0.0210796	chr1	202317913	PPP1R12B;PPP1R12B;PPP1R12B;PPP1R12B;PPP1R12B;PPP1R12B;PPP1R12B;PPP1R12B	Island
cg23489497	0.103058	3.75757	0.000178317	0.000848072	0.0485827	0.0274267	chr1	27216793	GPN2;GPN2	Island
cg03228312	0.0801569	3.75741	0.000178429	0.000848502	0.0485922	0.021333	chr20	50808336	ZFP64;ZFP64;ZFP64;ZFP64;ZFP64;ZFP64;ZFP64;ZFP64	Island
cg14024356	0.098357	3.75741	0.000178431	0.000848508	0.0485922	0.0261768	chr1	154934173	PYGO2;PYGO2	Island
cg04497885	0.112572	3.7567	0.000178933	0.000850427	0.0486682	0.0299656	chr19	42747008	GSK3A	Island
cg06040811	-0.0683708	-3.78299	0.000161208	0.000850279	0.0486682	0.0180732	chr5	88018605	MEF2C;MEF2C	OpenSea
cg10152523	0.0764648	3.75668	0.000178944	0.000850472	0.0486682	0.0203543	chr3	50374932	RASSF1;RASSF1;RASSF1;RASSF1	Island
cg11412876	0.0496414	3.75684	0.00017883	0.000850036	0.0486682	0.0132136	chr6	112194702	FYN	Island
cg25890582	0.0965159	3.75667	0.000178954	0.00085051	0.0486682	0.0256919	chr10	43951436	ZNF487	Island
cg01342792	0.165961	3.7566	0.000179002	0.000850693	0.048671	0.0441786	chr1	212797322	FAM71A	OpenSea
cg10795105	0.0678091	3.75634	0.000179189	0.000851409	0.0486887	0.0180519	chr7	148845149	ZNF398;ZNF398	Island
cg14553224	0.0762997	3.75643	0.000179124	0.000851158	0.0486887	0.0203118	chr17	56084507	SFRS1;SFRS1;SFRS1;SFRS1	Island
cg17028834	0.0882162	3.75635	0.000179178	0.000851367	0.0486887	0.0234845	chr2	162164769	PSMD14	Island
cg15322207	0.0773586	3.75609	0.000179362	0.000852068	0.0487187	0.0205955	chr1	211689087		Island
cg20585576	0.0873251	3.75591	0.000179494	0.000852575	0.0487399	0.0232501	chr4	110355525	SEC24B;SEC24B	Island
cg09110402	0.0819573	3.75584	0.000179544	0.000852764	0.048743	0.0218213	chr20	47444998	PREX1	Island
cg11474864	0.0876339	3.75557	0.000179734	0.000853489	0.048769	0.0233344	chr18	60263588		Island
cg18569885	0.0812061	3.75557	0.000179733	0.000853487	0.048769	0.0216228	chr14	78083170	SPTLC2	Island
cg00060500	0.051769	3.75531	0.000179919	0.000854197	0.04877	0.0137855	chr3	197476529	KIAA0226;KIAA0226;FYTTD1;FYTTD1;FYTTD1	Island
cg04874875	-0.094741	-3.78164	0.000162078	0.000853947	0.04877	0.0250529	chr11	196824	ODF3;ODF3	OpenSea
cg14167314	-0.0376809	-3.78163	0.000162081	0.000853961	0.04877	0.0099642	chr7	64974625		Island
cg16399910	0.107144	3.75537	0.000179873	0.000854022	0.04877	0.028531	chr1	86042732	DDAH1	Island
cg19462352	0.079816	3.7553	0.000179924	0.000854215	0.04877	0.0212542	chr17	27038664	PROCA1	Island
cg22208448	0.0866538	3.75526	0.000179951	0.00085432	0.04877	0.0230753	chr2	187454590	ITGAV;ITGAV	Island
cg03177551	0.0992891	3.75474	0.000180327	0.000855754	0.0488408	0.0264437	chr15	41794747	ITPKA	Island
cg18380974	0.0928825	3.75471	0.000180347	0.000855831	0.0488408	0.0247376	chr3	178789848	ZMAT3;ZMAT3	S_Shore
cg01222324	0.0865472	3.75458	0.00018044	0.000856188	0.0488432	0.0230511	chr10	135050630	VENTX	Island
cg05295558	0.0967692	3.75454	0.000180464	0.00085628	0.0488432	0.0257739	chr17	40761584	FAM134C;TUBG1;FAM134C;TUBG1	Island
cg18070033	0.0775715	3.75459	0.000180433	0.00085616	0.0488432	0.0206605	chr2	220025364	NHEJ1	Island
cg02114786	0.0951649	3.754	0.000180852	0.000857758	0.0488768	0.0253503	chr21	46293672	PTTG1IP;PTTG1IP	Island
cg04972341	0.0663778	3.75398	0.000180867	0.000857818	0.0488768	0.017682	chr11	72354329	PDE2A;PDE2A;PDE2A;PDE2A	Island
cg07276957	0.0710917	3.75425	0.000180675	0.000857085	0.0488768	0.0189363	chr12	46122733	ARID2;LOC400027	Island
cg08035105	0.112272	3.75416	0.000180738	0.000857325	0.0488768	0.0299059	chr1	25756455	TMEM57	N_Shore
cg12075659	0.0689367	3.75406	0.00018081	0.000857601	0.0488768	0.0183632	chr20	19738521		Island
cg13468300	0.0588566	3.754	0.000180853	0.000857763	0.0488768	0.0156784	chr19	2151724	AP3D1;AP3D1	Island
cg25245261	0.0689007	3.75407	0.000180801	0.000857566	0.0488768	0.0183536	chr8	144640507	GSDMD;GSDMD;GSDMD	Island
cg20711408	0.0849522	3.75378	0.000181012	0.000858368	0.0489004	0.0226311	chr13	49550299	FNDC3A;FNDC3A	Island
cg23162983	0.093261	3.75363	0.00018112	0.000858782	0.0489162	0.0248456	chr17	63119174		N_Shore
cg27426287	0.0886155	3.75325	0.000181388	0.000859803	0.0489666	0.0236103	chr10	30025782	SVIL	Island
cg11468835	0.0715544	3.75307	0.000181518	0.0008603	0.0489872	0.0190656	chr11	63998438	DNAJC4	S_Shore
cg06907842	0.0575552	3.75296	0.000181596	0.000860596	0.0489963	0.0153359	chr18	42260451	SETBP1;SETBP1	Island
cg16334629	-0.0697624	-3.77914	0.000163697	0.00086076	0.0489979	0.0184599	chr2	176976128		N_Shore
cg03404102	0.110909	3.75273	0.000181761	0.000861226	0.0490167	0.0295543	chr3	122103036	FAM162A;CCDC58;FAM162A	Island
cg21276379	0.0657685	3.75226	0.000182104	0.000862533	0.0490833	0.0175277	chr2	46523790	EPAS1	Island
cg27378767	0.0862927	3.75209	0.000182221	0.000862981	0.0491011	0.0229985	chr10	60027795	IPMK;CISD1	Island
cg00177390	0.111236	3.75175	0.000182467	0.000863919	0.0491196	0.029649	chr1	185126125	C1orf25;C1orf26;C1orf26	Island
cg00765737	-0.0572795	-3.77794	0.00016448	0.000864052	0.0491196	0.0151616	chr13	110993493	COL4A2	OpenSea
cg01400058	0.0846246	3.75186	0.000182387	0.000863613	0.0491196	0.0225554	chr9	15553069	C9orf93	Island
cg15152201	0.11755	3.75184	0.000182407	0.00086369	0.0491196	0.0313314	chr20	60962045	RPS21	Island
cg18580194	0.0736914	3.75175	0.000182465	0.00086391	0.0491196	0.0196418	chr4	89513307	HERC3	Island
cg24326501	0.0739096	3.75168	0.000182522	0.000864125	0.0491196	0.0197004	chr1	6845219	CAMTA1	Island
cg12677436	0.0747567	3.75137	0.000182743	0.000864968	0.0491598	0.0199279	chr2	54785476	SPTBN1;SPTBN1	Island
cg10601100	0.0689378	3.75122	0.000182854	0.000865389	0.049176	0.0183775	chr3	64085148	PRICKLE2	OpenSea
cg11014794	0.095052	3.75104	0.000182981	0.000865876	0.0491959	0.0253402	chr10	93999688	CPEB3	Island
cg02540427	0.0725959	3.75077	0.000183178	0.000866624	0.0492229	0.0193549	chr12	58239512	CTDSP2	Island
cg07031551	0.0790389	3.75077	0.000183178	0.000866625	0.0492229	0.0210727	chr11	72463331	ARAP1	Island
cg12810233	0.0752207	3.75041	0.000183434	0.000867601	0.0492681	0.0200566	chr1	92950554	GFI1;GFI1;GFI1	Island
cg13495693	-0.0545841	-3.77661	0.000165347	0.000867694	0.0492681	0.0144532	chr15	25018227		Island
cg06906682	0.107013	3.75015	0.000183623	0.000868317	0.0492879	0.0285355	chr10	74033614	DDIT4	Island
cg13918235	0.0846898	3.75019	0.000183595	0.000868213	0.0492879	0.0225828	chr1	1840201		Island
cg16308174	0.116297	3.74987	0.000183829	0.000869101	0.0493247	0.0310136	chr11	70049109	FADD	Island
cg02209504	0.069984	3.74964	0.000183996	0.000869739	0.0493414	0.0186642	chr10	64576388	EGR2;EGR2;EGR2;EGR2	Island
cg09434803	0.0871388	3.74961	0.000184014	0.000869807	0.0493414	0.0232394	chr4	26863372	STIM2;STIM2;STIM2	S_Shore
cg26660801	0.0820386	3.74971	0.000183946	0.000869547	0.0493414	0.0218787	chr13	20532108	ZMYM2;ZMYM2	Island
cg22691725	0.0581478	3.74952	0.000184081	0.00087006	0.0493479	0.015508	chr5	133341367	VDAC1	Island
cg00032036	0.0661496	3.7494	0.00018417	0.000870401	0.0493595	0.0176427	chr19	7600417	PNPLA6;PNPLA6;PNPLA6;PNPLA6;PNPLA6	Island
cg16507511	0.0959636	3.74935	0.00018421	0.00087055	0.0493602	0.0255948	chr14	39901950	FBXO33	Island
cg03187299	0.109356	3.74928	0.00018426	0.00087074	0.0493632	0.0291672	chr3	59035796	C3orf67	Island
cg12557254	0.0778326	3.74917	0.00018434	0.000871045	0.0493727	0.02076	chr5	149907837	NDST1	S_Shore
cg07306531	0.106125	3.74896	0.000184488	0.000871608	0.0493969	0.0283077	chr16	3355411	ZNF75A	Island
cg25936922	0.112027	3.74884	0.000184575	0.000871937	0.0494078	0.029883	chr2	200820526	C2orf60;C2orf60;C2orf47	Island
cg16653203	0.118939	3.74875	0.000184644	0.0008722	0.0494149	0.0317277	chr2	47403915	CALM2	Island
cg27568631	0.124118	3.74844	0.000184868	0.00087305	0.0494553	0.033112	chr11	63438816	ATL3;ATL3	Island
cg01598082	0.106735	3.7483	0.000184969	0.000873436	0.0494629	0.0284756	chr16	66584061	TK2	Island
cg18676237	0.101561	3.7483	0.000184975	0.00087346	0.0494629	0.0270953	chr6	2903258	SERPINB9	Island
cg01254739	0.0982844	3.74816	0.000185077	0.000873846	0.0494636	0.0262221	chr6	31671175	BAT5	Island
cg14027204	-0.0514439	-3.77438	0.000166823	0.000873883	0.0494636	0.0136298	chr1	117529478	PTGFRN	OpenSea
cg22464182	0.0855043	3.74818	0.000185062	0.000873791	0.0494636	0.0228122	chr2	148602625	ACVR2A;ACVR2A	Island
cg09142942	0.063352	3.74796	0.000185219	0.000874388	0.0494844	0.016903	chr7	92464481	CDK6;CDK6	Island
cg07842594	0.139445	3.74782	0.000185324	0.000874783	0.0494863	0.0372071	chr10	43278214	BMS1;BMS1	Island
cg11808746	0.0949155	3.74781	0.000185327	0.000874796	0.0494863	0.0253256	chr10	95256359	CEP55;CEP55	Island
cg13868356	-0.0814187	-3.77404	0.000167051	0.000874835	0.0494863	0.0215734	chr9	102573997		OpenSea
cg06830912	0.081168	3.74772	0.000185395	0.000875055	0.049491	0.021658	chr9	100174771	TDRD7	Island
cg05454619	0.0910241	3.74765	0.000185449	0.000875258	0.0494948	0.0242883	chr11	79148502	ODZ4	Island
cg03363466	-0.08241	-3.77376	0.000167234	0.000875603	0.0495064	0.0218377	chr19	42463690	RABAC1	Island
cg18451256	0.131097	3.74696	0.00018595	0.000877161	0.0495868	0.0349875	chr2	128284158	IWS1	Island
cg18465133	0.0719092	3.74682	0.000186057	0.000877569	0.049602	0.0191921	chr19	2252282	JSRP1	Island
cg11773816	0.112411	3.74662	0.000186203	0.000878123	0.0496256	0.0300034	chr4	13549673	LOC285548	Island
cg08355353	0.125593	3.74648	0.000186305	0.000878509	0.0496396	0.0335229	chr1	113217657	MOV10;MOV10	Island
cg18229647	0.0647441	3.746	0.000186657	0.000879844	0.0497073	0.0172835	chr19	44123486	ZNF428	Island
cg17695625	0.0880468	3.7458	0.000186803	0.000880397	0.0497307	0.0235054	chr2	97303368	KIAA1310;KIAA1310	N_Shore
cg01614564	-0.0353671	-3.77191	0.000168469	0.000880768	0.0497439	0.00937645	chr15	25201429	SNRPN;SNRPN;SNRPN;SNRPN;SNURF;SNURF;SNRPN	S_Shore
cg08270258	0.075917	3.74549	0.000187033	0.000881271	0.0497567	0.0202689	chr3	39850784	MYRIP	N_Shore
cg12812502	0.0913296	3.74553	0.000187002	0.000881154	0.0497567	0.0243836	chr10	33247532	ITGB1;ITGB1	Island
cg00390735	0.0733843	3.74542	0.000187085	0.000881467	0.0497599	0.0195931	chr8	143553436	BAI1	N_Shelf
cg02889982	-0.0493877	-3.77153	0.000168718	0.000881812	0.0497716	0.0130949	chr17	16946247	MPRIP;MPRIP	Island
cg22160784	0.111418	3.74461	0.000187689	0.000883755	0.0498735	0.0297542	chr2	73460416	CCT7;CCT7;CCT7;CCT7;C2orf7;CCT7;CCT7	Island
cg18331515	0.120454	3.74452	0.000187756	0.000884008	0.0498799	0.0321681	chr5	178772385	ADAMTS2;ADAMTS2	Island
cg13424923	-0.0538466	-3.77068	0.000169291	0.000884207	0.0498833	0.0142803	chr2	65258738		OpenSea
cg12682507	0.0789202	3.74427	0.000187937	0.000884696	0.0498875	0.0210776	chr18	32556794	MAPRE2;MAPRE2	Island
cg19442480	0.137373	3.7443	0.000187915	0.000884611	0.0498875	0.0366885	chr19	14530103	DDX39;DDX39	Island
cg23986772	-0.0546186	-3.7706	0.000169348	0.000884442	0.0498875	0.0144854	chr8	24858570		S_Shore
cg04064611	0.0806539	3.74422	0.000187978	0.000884849	0.0498883	0.0215409	chr7	72298987	SBDSP;SBDSP;SBDSP;TYW1B;SBDSP;TYW1B	Island
cg13210512	0.0805193	3.74416	0.000188016	0.000884993	0.0498886	0.0215053	chr20	48531577	SPATA2;SPATA2	N_Shore
cg00544436	0.0812118	3.74393	0.00018819	0.000885654	0.0499181	0.0216916	chr6	34203564	HMGA1;HMGA1;HMGA1;HMGA1;HMGA1	Island

### Sheet: TableS4
Table S4. Significant CpG sites associated with IMF.
CpG	beta	t	p	p_bacon	q_bh	se	chr	pos	gene	island
cg00109274	0.118737	6.3176	3.51806e-10	2.21744e-09	0.00079888	0.0187947	chr13	42623032	DGKH;DGKH	Island
cg16483490	0.0776599	5.87221	5.31409e-09	2.74261e-08	0.00494044	0.013225	chr2	111879711	BCL2L11;BCL2L11;BCL2L11	Island
cg03408122	-0.0889181	-5.52495	3.89606e-08	1.22144e-07	0.0110013	0.0160939	chr22	50903314	SBF1	Island
cg24107338	-0.11567	-5.5318	3.75001e-08	1.17868e-07	0.0110013	0.0209101	chr1	153962020	RPS27	N_Shore
cg19075614	0.082247	5.43828	6.29727e-08	2.6878e-07	0.0189191	0.0151237	chr5	76476577		Island
cg26743569	0.0982708	5.40684	7.48257e-08	3.15079e-07	0.0189191	0.0181753	chr2	25194997	DNAJC27	Island
cg00614832	0.0674688	5.25689	1.6822e-07	6.64412e-07	0.0213982	0.0128344	chr16	73092394	ZFHX3	Island
cg04295991	0.0959119	5.28555	1.44321e-07	5.77002e-07	0.0213982	0.0181461	chr13	21348012	N6AMT2;N6AMT2	Island
cg11716640	0.0959766	5.21884	2.05946e-07	8.00414e-07	0.0213982	0.0183904	chr1	113933411	MAGI3;MAGI3	Island
cg17966167	0.0665357	5.20381	2.22995e-07	8.6119e-07	0.0213982	0.012786	chr7	37488564	ELMO1	Island
cg18810347	0.0913268	5.27411	1.53436e-07	6.10469e-07	0.0213982	0.0173161	chr7	50344242	IKZF1	Island
cg19117777	0.0866258	5.24736	1.76985e-07	6.96215e-07	0.0213982	0.0165084	chr5	109024969	MAN2A1	Island
cg20692684	0.0956608	5.19692	2.31262e-07	8.90523e-07	0.0213982	0.0184072	chr10	32735158	CCDC7;CCDC7;CCDC7;CCDC7	OpenSea
cg23074799	0.0731536	5.19683	2.31373e-07	8.90917e-07	0.0213982	0.0140766	chr7	18126459		Island
cg25688483	0.0957363	5.34503	1.04748e-07	4.29545e-07	0.0213982	0.0179113	chr7	16793336	TSPAN13	Island
cg21658333	0.080686	5.17231	2.63282e-07	1.00336e-06	0.0225927	0.0155996	chr8	33342717	MAK16;MAK16	Island
cg01902998	0.10214	5.08794	4.08898e-07	1.50415e-06	0.026659	0.020075	chr14	65346633		Island
cg04294412	0.110026	5.10741	3.69614e-07	1.37075e-06	0.026659	0.0215424	chr4	7045720	CCDC96;TADA2B	Island
cg05502271	0.087858	5.1064	3.71556e-07	1.37737e-06	0.026659	0.0172055	chr15	22892535	CYFIP1	Island
cg08867893	0.117631	5.08867	4.07355e-07	1.49893e-06	0.026659	0.0231163	chr10	64134160	ZNF365;ZNF365;ZNF365;ZNF365;ZNF365;ZNF365	Island
cg13167562	0.0801069	5.0811	4.23639e-07	1.55393e-06	0.026659	0.0157657	chr2	102972315		Island
cg19529645	0.0839181	5.06817	4.52899e-07	1.65233e-06	0.0270586	0.0165579	chr17	79196743	AZI1;AZI1;AZI1;AZI1	Island
cg02249648	0.13378	5.05586	4.82599e-07	1.75168e-06	0.0274384	0.0264604	chr12	1703181	FBXL14	Island
cg26036993	0.0871892	5.03911	5.26004e-07	1.89598e-06	0.0284612	0.0173025	chr2	38303899	CYP1B1	Island
cg05232802	0.0621327	5.00497	6.26454e-07	2.22631e-06	0.0308492	0.0124142	chr7	156742224	NOM1	N_Shore
cg24147485	0.0751708	5.01193	6.04568e-07	2.15473e-06	0.0308492	0.0149984	chr1	234735701		Island
cg05380793	0.119275	4.99548	6.57505e-07	2.32751e-06	0.0310569	0.0238766	chr13	73301995	C13orf37;C13orf34	Island
cg21656600	0.122315	4.98322	6.99853e-07	2.46489e-06	0.0317154	0.0245453	chr12	111181027	PPP1CC	Island
cg02103294	0.0805503	4.94296	8.58151e-07	2.97269e-06	0.0342384	0.0162959	chr8	59465971	SDCBP;SDCBP;SDCBP;SDCBP;SDCBP	Island
cg02628353	0.0680151	4.94292	8.5831e-07	2.97319e-06	0.0342384	0.0137601	chr7	26241504	HNRNPA2B1;CBX3;HNRNPA2B1;CBX3	Island
cg21573135	0.086272	4.93805	8.79678e-07	3.04111e-06	0.0342384	0.0174709	chr15	71595576	THSD4	OpenSea
cg22247188	0.0880194	4.95536	8.06052e-07	2.80649e-06	0.0342384	0.0177625	chr10	71813603	H2AFY2	Island
cg26864061	0.101971	4.9267	9.31436e-07	3.20507e-06	0.0349908	0.0206976	chr3	45730815	SACM1L;SACM1L	Island
cg01638025	0.0795178	4.88907	1.12489e-06	3.81152e-06	0.0371131	0.0162644	chr8	25041768	DOCK5	N_Shore
cg13425677	0.104687	4.90233	1.05265e-06	3.58617e-06	0.0371131	0.0213546	chr5	56112090	MAP3K1	Island
cg18813733	0.0941938	4.89639	1.08442e-06	3.68543e-06	0.0371131	0.0192374	chr16	88637115	ZC3H18	Island
cg19663942	0.0870008	4.88985	1.12051e-06	3.7979e-06	0.0371131	0.0177921	chr17	78009347	CCDC40;TBC1D16	Island
cg01470283	0.0836324	4.88291	1.16e-06	3.92061e-06	0.0371707	0.0171276	chr20	34542109	SCAND1;SCAND1	Island
cg00502972	0.0832624	4.85525	1.33127e-06	4.44901e-06	0.0410988	0.0171489	chr17	6543355	TXNDC17;KIAA0753	Island
cg23872935	0.0871604	4.83824	1.44849e-06	4.80735e-06	0.0432989	0.0180149	chr5	130599536	CDC42SE2;CDC42SE2	Island
cg03438520	0.0547419	4.82461	1.54946e-06	5.11408e-06	0.044938	0.0113464	chr13	77600571	FBXL3	Island
cg01141237	0.102868	4.8024	1.72866e-06	5.65439e-06	0.0462981	0.0214201	chr2	198175400		Island
cg12661145	0.0908382	4.81186	1.64997e-06	5.41774e-06	0.0462981	0.018878	chr10	104404054	TRIM8	Island
cg12931625	0.0810478	4.80434	1.71225e-06	5.60514e-06	0.0462981	0.0168697	chr4	25235765	PI4K2B;PI4K2B	Island
cg02086174	-0.0327068	-4.71254	2.67931e-06	6.27124e-06	0.0491163	0.00694038	chr14	90358168	C14orf143	Island
cg11299854	0.0877866	4.78397	1.89238e-06	6.14397e-06	0.0491163	0.0183502	chr5	132083184	CCNI2;CCNI2	Island

### Sheet: TableS5
Table S5. Significant regions associated with CRII
chr	start	end	p	fdr	sidak	nprobe	probe
chr20	57463526	57465175	4.92654600112008e-21	7.53761538171372e-19	0	26	cg00267746;cg01748573;cg02107718;cg03014008;cg03821543;cg05926269;cg05960039;cg06047881;cg07341934;cg08997444;cg09604333;cg09772382;cg10011623;cg10748817;cg14263118;cg15222215;cg17334845;cg17652507;cg20018057;cg20126878;cg22407822;cg22639787;cg23496597;cg25308079;cg26767990;cg27027803
chr11	2721206	2722062	3.66345201165232e-17	2.80254078891402e-15	0	19	cg01873334;cg01893176;cg03401726;cg05740879;cg05816130;cg07595203;cg08359167;cg08446215;cg11666921;cg11993252;cg12077660;cg14243741;cg14392746;cg16739686;cg20699737;cg21137515;cg26104781;cg26547719;cg27323091
chr7	130130994	130132453	3.53481208346425e-14	1.80275416256677e-12	8.71791527856658e-12	37	cg00286878;cg01784351;cg03588221;cg04344875;cg04678950;cg04786207;cg05369791;cg05556276;cg05862114;cg06100421;cg06212135;cg08734637;cg09003373;cg09080913;cg10249538;cg12347392;cg13104298;cg13917504;cg13986840;cg14088957;cg16823958;cg17079325;cg17580798;cg19344806;cg19386484;cg20050761;cg20297423;cg21200654;cg21667116;cg22705386;cg23156962;cg23714917;cg25407198;cg25519926;cg26708559;cg27338480;cg27589003
chr7	50849722	50850870	1.55454820072423e-13	5.94614686777017e-12	4.8778314720721e-11	5	cg08835688;cg12903171;cg16349612;cg23742152;cg24977055
chr6	144328916	144329485	3.15593701697246e-12	9.65716727193574e-11	1.99822425273055e-09	7	cg00702231;cg07077459;cg10007452;cg12757684;cg22352234;cg22378065;cg25350411
chr7	140772809	140773578	4.16033892338856e-12	1.06088642546408e-10	1.94909433037793e-09	4	cg00656411;cg05517542;cg08901917;cg15928538
chr10	64134154	64134403	3.49139570394107e-11	7.63119346718549e-10	5.05161530384157e-08	3	cg08867893;cg15591678;cg16852588
chr7	94287185	94287242	8.95710860933373e-11	1.71304702153508e-09	5.66139656155151e-07	3	cg12397924;cg15696408;cg22820921
chr1	6453806	6454004	1.14421849354323e-10	1.75065429512114e-09	2.08196810014272e-07	3	cg02568911;cg26896160;cg27316808
chr5	14871735	14871908	1.31872210000787e-10	1.83422255728367e-09	2.74623395690732e-07	3	cg09238598;cg18001714;cg24592364
chr22	21355859	21355944	1.69853033826731e-10	1.99903955196076e-09	7.19920769332028e-07	3	cg05865670;cg14835962;cg22031629
chr5	179233588	179234594	4.35565164946194e-10	4.76010501691198e-09	1.559859957867e-07	6	cg06589507;cg14446808;cg18947000;cg23910787;cg25009862;cg26999908
chr6	33362894	33363179	2.70229824485144e-09	2.71997449549979e-08	3.41600260445052e-06	6	cg06737926;cg07184988;cg14147842;cg15086199;cg26313319;cg27088491
chr22	45098334	45098367	2.84441777307167e-09	2.71997449549979e-08	3.10529752877153e-05	3	cg01061575;cg22783262;cg23912697
chr2	85198333	85198562	1.03301329754912e-08	7.9025517262508e-08	1.62516482244968e-05	3	cg07442657;cg09713877;cg14276025
chr21	43430221	43430507	1.18975284814532e-08	8.66819932220159e-08	1.49871129357937e-05	6	cg01320040;cg07249227;cg11064558;cg14743055;cg16458021;cg24349573
chr1	234735497	234735703	1.73508017761147e-08	1.18230482668609e-07	3.03442392093345e-05	3	cg00373665;cg16678524;cg24147485
chr6	13615410	13615570	1.77732098129281e-08	1.18230482668609e-07	4.00191360591107e-05	5	cg05884522;cg06433995;cg06534892;cg13749703;cg20364735
chr1	113933336	113933413	2.62091678661545e-08	1.67083445146735e-07	0.000122621	3	cg09252196;cg11716640;cg18539474
chr7	56031951	56032112	6.19557970363524e-08	3.64586036406227e-07	0.00013863	5	cg02357877;cg02482233;cg04572259;cg15510468;cg27268717
chr15	81294133	81294324	1.3486488411296e-07	6.87810908976097e-07	0.000254355	4	cg16268380;cg18751306;cg19921130;cg24817430
chr7	44836140	44836196	1.86296975125314e-07	8.90732412317906e-07	0.00119781	4	cg06436997;cg14056620;cg23495556;cg25980157
chr19	54041162	54041308	2.22700049855528e-07	1.03251841296654e-06	0.000549387	3	cg10023249;cg15607708;cg22475353
chr17	80477463	80477518	2.46903759891654e-07	1.11106691951244e-06	0.00161601	3	cg09977800;cg13641293;cg18708384
chr2	111879710	111880006	4.85610652378095e-07	1.90508794394484e-06	0.000590879	3	cg10239074;cg11108060;cg16483490
chr2	38303471	38303680	5.66130226149133e-07	2.16544811502044e-06	0.000975414	3	cg01936270;cg07057636;cg16060486
chr11	94278323	94278603	6.70997428596948e-07	2.50387562514e-06	0.000862991	8	cg04757806;cg05229803;cg06526620;cg07235053;cg08863777;cg11412713;cg18023065;cg20533957
chr1	6662477	6662645	7.71630966252194e-07	2.52975927396562e-06	0.00165338	3	cg06066711;cg22719269;cg24809958
chr8	29208239	29208540	9.32621808772722e-07	2.85382273484453e-06	0.00111565	4	cg03486157;cg19384032;cg25751295;cg26422018
chr2	74730265	74730755	1.22801328388728e-06	3.54501947990101e-06	0.000902489	10	cg00573355;cg02845591;cg05490924;cg05745223;cg07515251;cg08193322;cg09011732;cg13921570;cg22237735;cg25503044
chr5	131826478	131826611	1.55754605706992e-06	4.10869908158099e-06	0.00421021	3	cg05915281;cg06942904;cg08977266
chr22	43253144	43253208	1.63262358509321e-06	4.23375268676713e-06	0.00914835	3	cg02351223;cg10648908;cg15656623
chr17	78010263	78010476	2.21408158258125e-06	5.21160741746048e-06	0.00373794	7	cg01539949;cg06341202;cg07441156;cg09571572;cg20088138;cg20204401;cg24124977
chr1	231473531	231473791	2.7741903545606e-06	6.06358748925389e-06	0.00383672	6	cg00049253;cg22037798;cg22365063;cg23213688;cg26039092;cg26422975
chr17	79196450	79196755	2.93919353511326e-06	6.24578626211568e-06	0.00346582	3	cg16979622;cg18241672;cg19529645
chr19	57351641	57352142	5.25049811835515e-06	8.63791625922943e-06	0.00376855	5	cg02162069;cg13960339;cg14849423;cg19335327;cg26349266
chr12	1702873	1703181	5.41870445602857e-06	8.66073578680849e-06	0.00631831	3	cg02249648;cg17356328;cg22151768
chr16	58035185	58035398	6.0286894307547e-06	9.31706548389363e-06	0.0101452	4	cg01719220;cg03278960;cg04364504;cg07398350
chr14	102553206	102553431	6.41541655424077e-06	9.718403295038e-06	0.0102199	4	cg06798479;cg07086455;cg21735344;cg23268892
chr11	75379431	75379867	9.467983601642e-06	1.25965347047933e-05	0.00779302	8	cg03506033;cg05233622;cg05534807;cg09010323;cg10684802;cg18935660;cg19915064;cg24451858
chr2	70781286	70781325	2.98097187730117e-05	3.67813465505709e-05	0.240715	5	cg00476037;cg11415914;cg18522284;cg22330165;cg23104227
chr20	57426788	57426858	0.0019372	0.00217935	0.999954	4	cg01715551;cg04457481;cg14176797;cg27262796

### Sheet: TableS6
Table S6. Significant regions associated with Neutrons
chr	start	end	p	fdr	sidak	nprobe	probe
chr20	57463526	57465175	1.52715307292976e-23	3.2528360453404e-21	0	26	cg00267746;cg01748573;cg02107718;cg03014008;cg03821543;cg05926269;cg05960039;cg06047881;cg07341934;cg08997444;cg09604333;cg09772382;cg10011623;cg10748817;cg14263118;cg15222215;cg17334845;cg17652507;cg20018057;cg20126878;cg22407822;cg22639787;cg23496597;cg25308079;cg26767990;cg27027803
chr11	2721206	2722062	3.78627886206217e-20	4.03238698809621e-18	0	19	cg01873334;cg01893176;cg03401726;cg05740879;cg05816130;cg07595203;cg08359167;cg08446215;cg11666921;cg11993252;cg12077660;cg14243741;cg14392746;cg16739686;cg20699737;cg21137515;cg26104781;cg26547719;cg27323091
chr7	130130994	130132453	2.2409771434069e-15	1.5910937718189e-13	5.48339151862365e-13	37	cg00286878;cg01784351;cg03588221;cg04344875;cg04678950;cg04786207;cg05369791;cg05556276;cg05862114;cg06100421;cg06212135;cg08734637;cg09003373;cg09080913;cg10249538;cg12347392;cg13104298;cg13917504;cg13986840;cg14088957;cg16823958;cg17079325;cg17580798;cg19344806;cg19386484;cg20050761;cg20297423;cg21200654;cg21667116;cg22705386;cg23156962;cg23714917;cg25407198;cg25519926;cg26708559;cg27338480;cg27589003
chr7	50849722	50850870	3.66498966391125e-15	1.95160699603274e-13	1.14974696430181e-12	5	cg08835688;cg12903171;cg16349612;cg23742152;cg24977055
chr6	144328916	144329485	7.01378627830855e-14	2.98787295455944e-12	4.44269065980052e-11	7	cg00702231;cg07077459;cg10007452;cg12757684;cg22352234;cg22378065;cg25350411
chr3	46924112	46924768	2.33226370024973e-13	8.27953613588654e-12	1.28104082897096e-10	3	cg05717204;cg23693683;cg24101560
chr7	140772809	140773578	1.39204932162171e-11	4.23580722150606e-10	6.52168752335314e-09	4	cg00656411;cg05517542;cg08901917;cg15928538
chr1	6453806	6454004	3.4302861368016e-11	7.62066494105704e-10	6.24160191309286e-08	3	cg02568911;cg26896160;cg27316808
chr7	94286952	94287242	3.47725550609234e-11	7.62066494105704e-10	4.31984980009403e-08	5	cg03682823;cg12397924;cg15696408;cg18139769;cg22820921
chr5	179233588	179234594	3.57777696763242e-11	7.62066494105704e-10	1.28128713194897e-08	6	cg06589507;cg14446808;cg18947000;cg23910787;cg25009862;cg26999908
chr5	56110760	56111596	1.23457438395817e-10	2.19136953152575e-09	5.32036689149251e-08	5	cg10115490;cg10206657;cg10453879;cg11938120;cg16971831
chr5	14871735	14871908	2.71339424672381e-10	3.90209608009248e-09	5.65063347113259e-07	3	cg09238598;cg18001714;cg24592364
chr1	113933171	113933413	2.74795498598062e-10	3.90209608009248e-09	4.09095500919499e-07	4	cg09252196;cg11716640;cg18539474;cg20758803
chr21	43430221	43430507	8.63180000912978e-10	1.1491083762154e-08	1.08734058013038e-06	6	cg01320040;cg07249227;cg11064558;cg14743055;cg16458021;cg24349573
chr22	21355859	21356040	1.7436369254165e-09	2.18467450066891e-08	3.47062134942178e-06	4	cg05865670;cg14096051;cg14835962;cg22031629
chr2	85198333	85198562	2.9651729629015e-09	3.50878800610011e-08	4.66491840833694e-06	3	cg07442657;cg09713877;cg14276025
chr11	94278323	94278603	3.19454374968432e-09	3.58125167727769e-08	4.11036535374887e-06	8	cg04757806;cg05229803;cg06526620;cg07235053;cg08863777;cg11412713;cg18023065;cg20533957
chr15	22892299	22892545	6.15081756076995e-09	6.23868638306666e-08	9.00795673342003e-06	4	cg05502271;cg16970734;cg18462168;cg22028181
chr19	46272952	46273434	8.55632692756234e-09	7.92390276335121e-08	6.39542570479712e-06	3	cg03039172;cg05243144;cg15343101
chr6	13615410	13615570	2.97652797883571e-08	2.3481498499704e-07	6.70202355588234e-05	5	cg05884522;cg06433995;cg06534892;cg13749703;cg20364735
chr22	45098334	45098367	5.00936166233887e-08	3.67928977268338e-07	0.000546739	3	cg01061575;cg22783262;cg23912697
chr16	1832550	1832813	6.0080235167192e-08	4.17770798922947e-07	8.22978571382027e-05	8	cg02571725;cg03700218;cg06391926;cg06874920;cg07610776;cg09085417;cg26627898;cg26800462
chr10	64133882	64134403	6.52081173381631e-08	4.34041531032148e-07	4.50904605922009e-05	6	cg01137532;cg08867893;cg08984023;cg09906751;cg15591678;cg16852588
chr8	29208239	29208540	7.18740245580563e-08	4.6391415851109e-07	8.60235405895082e-05	4	cg03486157;cg19384032;cg25751295;cg26422018
chr6	33362894	33363179	9.41158327733061e-08	5.89608011197477e-07	0.000118966	6	cg06737926;cg07184988;cg14147842;cg15086199;cg26313319;cg27088491
chr18	33709443	33709507	1.15543940302939e-07	7.03167408129315e-07	0.000650214	4	cg02122913;cg12339809;cg20489749;cg21467513
chr1	234735497	234735703	1.42223024311304e-07	8.41486227175217e-07	0.000248702	3	cg00373665;cg16678524;cg24147485
chr7	44836140	44836196	1.66795773210414e-07	9.34934202468899e-07	0.00107249	4	cg06436997;cg14056620;cg23495556;cg25980157
chr20	57426788	57427046	3.0886225352103e-07	1.56637285714237e-06	0.000431203	11	cg01017090;cg01715551;cg04457481;cg05309239;cg12573482;cg14176797;cg14309385;cg18224653;cg21938532;cg22989942;cg27262796
chr5	131826478	131826611	3.83703837390337e-07	1.82929524832571e-06	0.00103884	3	cg05915281;cg06942904;cg08977266
chr2	166650929	166650965	4.11860516396031e-07	1.86651680834797e-06	0.00411324	3	cg13169065;cg20146030;cg24217704
chr15	81294133	81294324	6.53025227797705e-07	2.67489179847906e-06	0.001231	4	cg16268380;cg18751306;cg19921130;cg24817430
chr6	156030264	156030348	6.98588674243032e-07	2.75554421506974e-06	0.00299173	3	cg01662158;cg02986692;cg08720211
chr4	89618860	89619085	9.8415286329233e-07	3.45264544825201e-06	0.00157459	8	cg01026744;cg01174175;cg06617468;cg11300971;cg13610072;cg18607468;cg23954636;cg27150681
chr17	79650912	79650928	1.04659355095692e-06	3.45264544825201e-06	0.0232906	4	cg00906183;cg01493617;cg01560423;cg03623771
chr17	78010263	78010476	1.0650135832284e-06	3.45264544825201e-06	0.00179976	7	cg01539949;cg06341202;cg07441156;cg09571572;cg20088138;cg20204401;cg24124977
chr19	54041162	54041308	1.06983380086682e-06	3.45264544825201e-06	0.00263646	3	cg10023249;cg15607708;cg22475353
chr12	1702873	1703181	1.64626572109518e-06	4.87020275823991e-06	0.00192381	3	cg02249648;cg17356328;cg22151768
chr19	57351641	57352074	1.69922825951741e-06	4.95802218187955e-06	0.00141282	3	cg14849423;cg19335327;cg26349266
chr2	111879710	111880006	1.73675000546561e-06	4.99902366438076e-06	0.00211163	3	cg10239074;cg11108060;cg16483490
chr10	22605046	22605339	2.0024874631629e-06	5.61223460070654e-06	0.00245923	3	cg05656830;cg11615549;cg21226861
chr12	62997102	62997412	2.28738022052304e-06	6.32742840222607e-06	0.00265479	4	cg00874357;cg17099076;cg21544377;cg25084332
chr7	56031951	56032364	2.40353000195463e-06	6.43182825728406e-06	0.00209448	6	cg02357877;cg02482233;cg04572259;cg13205516;cg15510468;cg27268717
chr2	102314464	102314757	2.58613923811222e-06	6.8005883668877e-06	0.00317486	5	cg02008025;cg08875535;cg09352202;cg15738916;cg27093989
chr17	80477463	80477518	2.75977508854567e-06	7.11291147695708e-06	0.0179152	3	cg09977800;cg13641293;cg18708384
chr1	231473531	231473791	2.97830456298214e-06	7.11291147695708e-06	0.00411842	6	cg00049253;cg22037798;cg22365063;cg23213688;cg26039092;cg26422975
chr11	75379431	75379867	3.00545555364384e-06	7.11291147695708e-06	0.00248037	8	cg03506033;cg05233622;cg05534807;cg09010323;cg10684802;cg18935660;cg19915064;cg24451858
chr22	31743487	31743738	3.32501002830729e-06	7.69812104379839e-06	0.00476118	3	cg09189428;cg16369835;cg26463088
chr1	6662477	6662645	6.05036667723282e-06	1.17157100204599e-05	0.0128911	3	cg06066711;cg22719269;cg24809958
chr6	33389071	33389172	6.18404083975355e-06	1.18666729627703e-05	0.0218173	4	cg01069468;cg14210130;cg21029167;cg24747537
chr17	79196450	79196755	6.32924202023227e-06	1.20368620563346e-05	0.00744837	3	cg16979622;cg18241672;cg19529645
chr22	43253144	43253208	9.38875270817592e-06	1.54023575307523e-05	0.0514795	3	cg02351223;cg10648908;cg15656623
chr19	5828171	5828301	9.47281143910118e-06	1.54023575307523e-05	0.0259107	3	cg09911521;cg11575912;cg14694342
chr2	9771088	9771347	1.02528919836508e-05	1.58385559284554e-05	0.0141607	3	cg05087909;cg07793203;cg19081759
chr11	65546987	65547172	1.12045814296124e-05	1.68068721444185e-05	0.0215838	4	cg03695871;cg05257275;cg11751213;cg17367596
chr10	12391598	12391835	1.1664767123414e-05	1.71075385531276e-05	0.0175758	3	cg04028070;cg11567041;cg24859228
chr3	49058928	49059209	1.21773392061241e-05	1.74078741671439e-05	0.0154915	3	cg14148944;cg21019820;cg21540356
chr10	73156376	73156460	1.38251387981398e-05	1.89984165419599e-05	0.057572	3	cg01000831;cg15323528;cg24331301
chr11	124632244	124632552	1.54880441859035e-05	2.04903938608537e-05	0.0179536	4	cg03332970;cg16508199;cg21972318;cg23818792
chr2	74730403	74730755	1.90838644463905e-05	2.48588552107805e-05	0.019343	9	cg02845591;cg05490924;cg05745223;cg07515251;cg08193322;cg09011732;cg13921570;cg22237735;cg25503044
chr14	101291686	101292149	1.91401514298967e-05	2.48588552107805e-05	0.0147832	8	cg04304932;cg04576764;cg09280976;cg12967319;cg14070323;cg14119337;cg20952167;cg22940816
chr2	70781286	70781325	4.42866692812667e-05	5.58169263722474e-05	0.335764	5	cg00476037;cg11415914;cg18522284;cg22330165;cg23104227
chr17	15902540	15902952	7.817492087664e-05	9.79485773336725e-05	0.0660781	8	cg07133692;cg07623702;cg08388822;cg10855528;cg17976065;cg18242398;cg23838531;cg26894438
chr17	73874442	73874790	0.000228154	0.000273015	0.210398	7	cg03700492;cg04225089;cg10295360;cg12714757;cg14955151;cg20772300;cg22440715
chr6	167412517	167412627	0.00412501	0.00469854	0.999999	4	cg02907176;cg07287258;cg20412726;cg25330773
chr18	77794279	77794335	0.00913132	0.0101301	1	5	cg00363486;cg12202743;cg18140558;cg25215885;cg25698978
chr1	28906355	28906514	0.0321161	0.0342036	1	3	cg15601452;cg19712659;cg26328951

### Sheet: TableS7
Table S7. Significant regions associated with SSN
chr	start	end	p	fdr	sidak	nprobe	probe
chr9	140149996	140150331	9.75012479201344e-20	1.6662963269551e-16	0	3	cg00203463;cg00594118;cg14397361
chr20	57463652	57466839	3.18577280184951e-19	2.72224285918041e-16	0	42	cg00267746;cg00466827;cg02107718;cg03014008;cg03264550;cg03821543;cg05926269;cg05960039;cg06047881;cg07341934;cg07516978;cg07824914;cg07909402;cg08997444;cg09598225;cg09604333;cg09772382;cg10017561;cg10748817;cg12372477;cg13231951;cg14263118;cg15222215;cg15391834;cg16993684;cg17652507;cg18300848;cg18668503;cg19002779;cg19116006;cg20018057;cg20126878;cg21222634;cg22407822;cg22639787;cg22885821;cg23143233;cg23496597;cg25130962;cg25308079;cg25983380;cg27027803
chr5	179233588	179234594	7.905569383636e-17	3.37765451915848e-14	3.97459842815806e-14	6	cg06589507;cg14446808;cg18947000;cg23910787;cg25009862;cg26999908
chr5	176830357	176831638	5.52421689018786e-16	1.88817733306621e-13	1.56097357262297e-13	5	cg02488887;cg05876864;cg06105778;cg07360250;cg25962774
chr19	46272952	46273434	9.83117355513205e-15	2.80024593428678e-12	7.38553662671393e-12	3	cg03039172;cg05243144;cg15343101
chr22	45098334	45098367	2.27731777152161e-14	4.46937830894237e-12	2.48473797093141e-10	3	cg01061575;cg22783262;cg23912697
chr7	152161194	152161912	2.3536807946449e-14	4.46937830894237e-12	1.18101084467526e-11	3	cg05793193;cg08285587;cg11186127
chr9	140196784	140197048	1.84185824958985e-13	2.62311312379088e-11	2.51352494373691e-10	3	cg06109083;cg13716829;cg19427701
chr1	6453806	6454278	2.1195894115575e-13	2.78644484950136e-11	1.61772484297273e-10	6	cg02568911;cg08889373;cg10967178;cg17236617;cg26896160;cg27316808
chr3	46923936	46924956	2.41259268158734e-13	2.9450863520234e-11	8.52119486083325e-11	6	cg05717204;cg10928087;cg23526861;cg23693683;cg24101560;cg25925764
chr21	43430221	43430726	2.58798785873483e-13	2.94858083371855e-11	1.8462542605846e-10	7	cg01320040;cg07249227;cg10334222;cg11064558;cg14743055;cg16458021;cg24349573
chr19	5828171	5828301	2.86819395758717e-13	3.06358967094779e-11	7.94734056341895e-10	3	cg09911521;cg11575912;cg14694342
chr17	79669774	79670933	3.60676392474537e-13	3.42442197077213e-11	1.121261972159e-10	9	cg00672574;cg01372689;cg09085639;cg12691373;cg15214092;cg15837503;cg17161537;cg22663117;cg23033866
chr14	69444839	69445989	4.01689860349677e-13	3.61309458598736e-11	1.25837895659231e-10	5	cg06632154;cg08221175;cg21350283;cg21841682;cg25126812
chr6	13615410	13615570	6.62494155204811e-13	5.66101255622511e-11	1.4916838875223e-09	5	cg05884522;cg06433995;cg06534892;cg13749703;cg20364735
chr6	107436187	107436914	7.15630761669718e-13	5.8238712937788e-11	3.54647311517908e-10	4	cg01836622;cg05830192;cg17978996;cg24640800
chr2	242088941	242089945	1.00639112114013e-12	7.81782920922035e-11	3.61139340654404e-10	9	cg05228485;cg10631368;cg12075791;cg12453300;cg17311725;cg18174326;cg19127360;cg23460993;cg24666733
chr17	74261077	74262129	1.14155678919576e-12	8.4822632727633e-11	3.90933285743245e-10	7	cg06938467;cg07899956;cg09124679;cg10427040;cg19419497;cg20257013;cg23110832
chr1	113933171	113933413	1.24554429209332e-12	8.86931331328121e-11	1.85429793742031e-09	4	cg09252196;cg11716640;cg18539474;cg20758803
chr3	13036144	13036713	3.53080723583637e-12	2.15505341644442e-10	2.23561269496741e-09	3	cg02626656;cg17525674;cg20042798
chr19	7660924	7660977	3.98121315219155e-12	2.34617009555013e-10	2.70629508802855e-08	3	cg00683158;cg01016660;cg09915769
chr7	140772809	140773578	7.64403019177067e-12	4.21407987023745e-10	3.58116769572092e-09	4	cg00656411;cg05517542;cg08901917;cg15928538
chr13	113863758	113864354	9.22263173877772e-12	4.92546176299098e-10	5.5749206362421e-09	4	cg14528881;cg14929266;cg15072871;cg24228800
chr11	73019001	73019558	1.30011596214387e-11	6.53499464501137e-10	8.40925018508187e-09	4	cg09012337;cg12104945;cg19549472;cg22051865
chr17	48637817	48638103	1.35914609202931e-11	6.63651620365171e-10	1.71210591259907e-08	6	cg01507046;cg09135695;cg09376537;cg10383028;cg15033031;cg27390596
chr20	31172129	31173147	1.81460060477751e-11	7.89781476798057e-10	6.42191566591066e-09	4	cg04753107;cg09835867;cg11032070;cg14460003
chr17	78010263	78010476	1.81956456580326e-11	7.89781476798057e-10	3.0776475590244e-08	7	cg01539949;cg06341202;cg07441156;cg09571572;cg20088138;cg20204401;cg24124977
chr17	35849770	35850659	1.84852305862623e-11	7.89781476798057e-10	7.49123141297048e-09	7	cg01370623;cg04347633;cg05497199;cg09234474;cg16260274;cg22430734;cg22433574
chr3	10183939	10184013	2.18573409961073e-11	8.89385613389225e-10	1.06413115097403e-07	3	cg03509024;cg16282527;cg22782492
chr1	26496284	26496402	3.19489095367302e-11	1.26978340461098e-09	9.75448237738874e-08	4	cg13490966;cg15543769;cg23267217;cg24930443
chr12	1702873	1703704	5.969254529545e-11	2.21770782412878e-09	2.58791412743875e-08	4	cg02249648;cg17356328;cg19617932;cg22151768
chr7	44835683	44836196	7.67610452453033e-11	2.79116226221752e-09	5.39080962091987e-08	7	cg06436997;cg11056045;cg12342027;cg12520111;cg14056620;cg23495556;cg25980157
chr17	43298762	43299500	7.94396177939207e-11	2.82838139187105e-09	3.8780285649409e-08	6	cg05423688;cg10692118;cg11645810;cg11775528;cg24561572;cg25538602
chr17	54670874	54671575	8.64946041704514e-11	3.01671996994493e-09	4.44530355858674e-08	4	cg05421673;cg13872965;cg17596554;cg24778909
chr10	120966842	120967744	9.10231450900636e-11	3.11117109917837e-09	3.63559931049195e-08	4	cg06298680;cg09395855;cg23303782;cg27315279
chr16	30389461	30390102	1.13879101203044e-10	3.69953004339571e-09	6.4005397870659e-08	4	cg16465128;cg17152465;cg17987601;cg26859862
chr21	45138837	45139229	1.37555540709879e-10	4.27422580133062e-09	1.26421939028454e-07	4	cg00784703;cg08502703;cg24059718;cg24397040
chr5	131832311	131832805	1.63108037583524e-10	4.97770778982577e-09	1.18953991212756e-07	5	cg01888767;cg02501365;cg05470082;cg15889838;cg22594055
chr2	46525019	46525678	1.71258309791153e-10	5.13474476198387e-09	9.36260730055594e-08	4	cg04518274;cg06388946;cg24460563;cg26627511
chr19	2236312	2237081	1.75762420095019e-10	5.17893061969633e-09	8.23436546726342e-08	11	cg03309721;cg07226140;cg07589081;cg08429850;cg08571049;cg08620547;cg13559046;cg15603734;cg15927263;cg18470689;cg25806159
chr20	62371415	62371961	1.8651308621041e-10	5.40255702260322e-09	1.23068602975174e-07	3	cg03680758;cg21730019;cg22519017
chr17	72744663	72745057	2.37791028480975e-10	6.25207488729208e-09	2.1743510947303e-07	4	cg04281216;cg07990541;cg08698015;cg14225146
chr16	2198776	2199120	2.71668666372549e-10	6.98826623719596e-09	2.84519207860434e-07	4	cg05051328;cg08813207;cg24930915;cg26112564
chr22	21355859	21356040	3.16243401611625e-10	7.94794078462157e-09	6.29467368451486e-07	4	cg05865670;cg14096051;cg14835962;cg22031629
chr20	62612234	62612592	3.51965350767637e-10	8.59298263516988e-09	3.5419898491984e-07	5	cg02071259;cg11037424;cg15855336;cg16676952;cg18253516
chr1	27560709	27561270	3.70361468811849e-10	8.79094097499237e-09	2.37844687056565e-07	9	cg00757789;cg00907402;cg11705470;cg15665653;cg16740167;cg16968115;cg18590618;cg19635158;cg21824902
chr12	57853513	57853920	4.20803983443632e-10	9.85142476308449e-09	3.72491035571798e-07	6	cg03830282;cg08222800;cg12655169;cg13335447;cg15926737;cg24340807
chr15	22892299	22892545	4.54875483889258e-10	1.05051648914425e-08	6.66174150398824e-07	4	cg05502271;cg16970734;cg18462168;cg22028181
chr16	4322416	4323854	4.62953142330397e-10	1.05177856635198e-08	1.15986812931901e-07	10	cg00038436;cg01356910;cg04446303;cg05678729;cg06416760;cg09515097;cg10196372;cg10396357;cg13035052;cg22151587
chr1	202113591	202113710	4.67730667306908e-10	1.05177856635198e-08	1.41605152081947e-06	3	cg11343086;cg18536207;cg27261136
chr4	2043052	2043303	4.82686899941801e-10	1.07131417142927e-08	6.92822753833866e-07	3	cg03797398;cg04731813;cg10838509
chr1	1284267	1284440	5.07336982297871e-10	1.11158833685521e-08	1.05652717474758e-06	3	cg04119843;cg09236098;cg12625874
chr1	17766172	17766512	5.89202138352154e-10	1.26792804285564e-08	6.24332247456394e-07	10	cg00992659;cg03227570;cg11850961;cg13947949;cg16032384;cg20465008;cg21243909;cg22031887;cg24559601;cg25607239
chr1	955700	955757	6.35238655304463e-10	1.32393031940894e-08	4.01505676750347e-06	3	cg07008945;cg08223393;cg11726631
chr3	47844652	47844753	8.60892139797857e-10	1.73089960813475e-08	3.07084015149783e-06	4	cg00247020;cg03532422;cg19642148;cg19786221
chr6	35435851	35436252	8.79619049443722e-10	1.74798715755735e-08	7.90279269913263e-07	8	cg00664084;cg01023778;cg02443062;cg04315264;cg05379947;cg12758400;cg14290451;cg24085655
chr11	747293	748060	9.12636656022815e-10	1.792754074877e-08	4.28679732378257e-07	7	cg00533393;cg05959525;cg06521987;cg09351035;cg13194380;cg13251608;cg23897255
chr1	184943560	184943630	9.45082661940382e-10	1.82797513430312e-08	4.86408569899677e-06	3	cg05655671;cg16250330;cg18845832
chr8	141521208	141521259	9.89612767683599e-10	1.85851452744096e-08	6.99075509147384e-06	3	cg12002314;cg18770186;cg19486048
chr10	64133882	64134403	1.30862509964381e-09	2.40477451106589e-08	9.049151017404e-07	6	cg01137532;cg08867893;cg08984023;cg09906751;cg15591678;cg16852588
chr7	56031951	56032364	1.45722678421407e-09	2.64936231300196e-08	1.27118080994748e-06	6	cg02357877;cg02482233;cg04572259;cg13205516;cg15510468;cg27268717
chr19	41304933	41304979	1.57051631653934e-09	2.76702307728426e-08	1.23002078084022e-05	3	cg23743927;cg26338873;cg27357151
chr17	73892981	73893209	1.60068312267695e-09	2.7748489780743e-08	2.52930082433878e-06	5	cg03648361;cg13966383;cg16087457;cg24191285;cg25322211
chr3	49058928	49059209	1.60743153206177e-09	2.7748489780743e-08	2.06089670007348e-06	3	cg14148944;cg21019820;cg21540356
chr5	137800736	137801110	1.84204862789746e-09	3.10223717552188e-08	1.77443303195357e-06	8	cg00850167;cg01290504;cg04616401;cg08611430;cg09395034;cg19544946;cg24019521;cg26819793
chr5	14871735	14871908	1.92440413405578e-09	3.19301617971002e-08	4.00755790941343e-06	3	cg09238598;cg18001714;cg24592364
chr2	73520715	73520784	2.2402262425072e-09	3.57808097985495e-08	1.16968994757771e-05	3	cg01059743;cg04111314;cg22587602
chr7	558461	559070	2.36802783767828e-09	3.71629467523424e-08	1.40087610112083e-06	4	cg02683985;cg04141610;cg09306022;cg22476295
chr17	79650912	79651124	2.70579564359335e-09	4.12875424544736e-08	4.59820843412562e-06	6	cg00906183;cg01493617;cg01560423;cg03623771;cg10827984;cg12693135
chr2	73460339	73460655	2.80143106247601e-09	4.20986646481063e-08	3.19391003245073e-06	5	cg12972213;cg13685329;cg13890435;cg14067052;cg22160784
chr7	50849804	50850870	2.89459036514994e-09	4.30161298612282e-08	9.78273306029287e-07	4	cg08835688;cg12903171;cg23742152;cg24977055
chr20	47662542	47663236	2.96117505520311e-09	4.36262773219148e-08	1.53721563556086e-06	7	cg03212862;cg03577601;cg08162572;cg18271707;cg19995112;cg23268486;cg27424675
chr19	50144996	50145557	3.35750861650978e-09	4.86269680136882e-08	2.15617653820388e-06	6	cg04264658;cg05904218;cg09407049;cg13837895;cg16591054;cg21619351
chr5	149339857	149340320	3.4572834259556e-09	4.96512384450263e-08	2.69019601140119e-06	9	cg01074508;cg02319142;cg04088893;cg12576153;cg18455283;cg19644351;cg20101978;cg20540378;cg22640213
chr12	49453637	49454761	3.54223447282431e-09	5.04473226171395e-08	1.13538006019098e-06	4	cg06977905;cg08171937;cg13653195;cg15151387
chr16	29818011	29819361	3.6425172097842e-09	5.14467926572e-08	9.72071342864034e-07	6	cg00564759;cg01383799;cg07531158;cg12521167;cg16518772;cg26184919
chr11	2721206	2722062	3.74131406337239e-09	5.24090633959297e-08	1.57463742034292e-06	19	cg01873334;cg01893176;cg03401726;cg05740879;cg05816130;cg07595203;cg08359167;cg08446215;cg11666921;cg11993252;cg12077660;cg14243741;cg14392746;cg16739686;cg20699737;cg21137515;cg26104781;cg26547719;cg27323091
chr1	247494925	247495250	4.48505461652245e-09	6.03540026743061e-08	4.97180184499957e-06	4	cg01846776;cg12133425;cg16491046;cg22367492
chr2	172967607	172967819	4.71644646820461e-09	6.29719297981382e-08	8.01507920678013e-06	7	cg01111397;cg03707948;cg08721076;cg15326320;cg16057598;cg20361600;cg26002103
chr8	103668457	103668860	5.36891839676645e-09	6.95112237884383e-08	4.79966833899503e-06	4	cg00178429;cg01366085;cg16588302;cg23425764
chr19	57351439	57352269	5.53626433251185e-09	7.11389153703966e-08	2.40308269128242e-06	10	cg02162069;cg13369939;cg13960339;cg14849423;cg19098268;cg19335327;cg20628335;cg22294267;cg22354595;cg26349266
chr14	104181874	104182945	5.85572134175647e-09	7.437864198843e-08	1.96979493127802e-06	7	cg10063260;cg13617904;cg13865940;cg15616173;cg23418208;cg23706441;cg27077050
chr5	126112438	126112883	6.60059246204226e-09	8.23387775009505e-08	5.34382544115086e-06	9	cg01077085;cg14064399;cg18262958;cg20986134;cg22007501;cg22183605;cg23953133;cg25022925;cg26611836
chr10	22604917	22605631	6.79476747550025e-09	8.41467943161589e-08	3.42851582368908e-06	5	cg00322946;cg05656830;cg10028071;cg11615549;cg21226861
chr8	64080888	64081173	7.20943173422334e-09	8.86397038401991e-08	9.11348967669312e-06	3	cg00011247;cg05190994;cg22332388
chr19	45394155	45394385	7.82435515592772e-09	9.4835623840287e-08	1.2255994871202e-05	3	cg12540815;cg19375044;cg21549639
chr1	1167309	1167389	7.99156301830213e-09	9.60572214942252e-08	3.59885572054353e-05	3	cg03392900;cg14074924;cg18387017
chr2	9771088	9771347	8.45321911703183e-09	9.96313894552234e-08	1.17584566347029e-05	3	cg05087909;cg07793203;cg19081759
chr1	70820062	70820344	8.89996439505052e-09	1.02857742204274e-07	1.13701764943297e-05	5	cg01557883;cg04496899;cg09735905;cg13549897;cg19746906
chr21	44394435	44394797	8.90751658644384e-09	1.02857742204274e-07	8.86495750040961e-06	6	cg01258484;cg02507175;cg10446143;cg14204791;cg19764539;cg22211719
chr17	79995329	79995564	8.98094873485651e-09	1.03009673744092e-07	1.37683494156882e-05	3	cg08897132;cg10723012;cg20757526
chr16	75600377	75600564	1.01547362610208e-08	1.1342774032735e-07	1.95638041637913e-05	3	cg02966076;cg13906548;cg19296571
chr16	1823785	1824041	1.0348924165362e-08	1.14105234829701e-07	1.45640643531841e-05	3	cg01729862;cg03332034;cg19939627
chr3	179370778	179371114	1.05946805605216e-08	1.15789938266579e-07	1.13599556572641e-05	3	cg08521010;cg10956162;cg25132161
chr1	153939768	153939851	1.1127311137595e-08	1.19601098956917e-07	4.82983357307232e-05	4	cg00702693;cg11532795;cg17493511;cg22228373
chr13	49550205	49550815	1.15080610006696e-08	1.22920476563403e-07	6.79675093140375e-06	6	cg05255333;cg10107929;cg17366400;cg20631254;cg20711408;cg22871529
chr19	19774499	19774878	1.18590779938928e-08	1.25105952417054e-07	1.12730070491729e-05	8	cg01735101;cg02276695;cg03361557;cg04332287;cg09459272;cg18430314;cg21736309;cg22852309
chr22	43253144	43253208	1.2111993538342e-08	1.26990165380531e-07	6.81791156296185e-05	3	cg02351223;cg10648908;cg15656623
chr12	122231454	122231866	1.29843269206706e-08	1.35306187240403e-07	1.13540361934561e-05	6	cg02539714;cg03341523;cg05173517;cg09088508;cg24097153;cg25776635
chr17	79196450	79196755	1.3675355341772e-08	1.41643528964172e-07	1.61534683368325e-05	3	cg16979622;cg18241672;cg19529645
chr20	25228250	25229376	1.53083791351484e-08	1.55613847857042e-07	4.89801678305035e-06	10	cg00381330;cg02044989;cg02174639;cg02446006;cg06421707;cg07328115;cg08601574;cg18606310;cg20979703;cg24530616
chr22	51020959	51021532	1.54017452295712e-08	1.55613847857042e-07	9.68375345067329e-06	10	cg00094155;cg00533811;cg04798154;cg05988158;cg08760073;cg08890043;cg10968404;cg17547708;cg20510080;cg20573307
chr5	139781173	139781390	1.57136622792673e-08	1.57044730030806e-07	2.60881047423611e-05	8	cg03311064;cg08351324;cg08918431;cg10835547;cg19955402;cg21670451;cg23463077;cg26153790
chr2	85198333	85198562	1.59274830629028e-08	1.58256212526168e-07	2.50574425669781e-05	3	cg07442657;cg09713877;cg14276025
chr1	212781451	212781775	1.63078853085671e-08	1.61099283192724e-07	1.81333988221732e-05	4	cg02636234;cg03717803;cg17080534;cg21281234
chr12	49484006	49484169	1.71395007024445e-08	1.66766433484903e-07	3.78819956605714e-05	3	cg03657660;cg10086212;cg26428054
chr10	73156376	73157222	1.72718892491678e-08	1.66766433484903e-07	7.35526625772476e-06	6	cg01000831;cg12827632;cg15323528;cg18901116;cg24331301;cg25798987
chr10	104403434	104404115	1.84494814559731e-08	1.76146166526581e-07	9.76035128019692e-06	5	cg00793774;cg12661145;cg17714260;cg20553782;cg25080465
chr9	99180897	99181512	1.86974744694869e-08	1.76541347338967e-07	1.09530726662976e-05	3	cg14514174;cg19881177;cg21103913
chr18	60987424	60987446	1.90322722868279e-08	1.78715128231807e-07	0.000311624	4	cg06881186;cg14455307;cg16003390;cg25730573
chr17	63557227	63557693	1.98389212058814e-08	1.85271673993723e-07	1.53376675260386e-05	3	cg11845142;cg14846293;cg16352624
chr10	1094975	1095235	2.05801237059399e-08	1.90115845478115e-07	2.85166795757075e-05	6	cg01098656;cg02204096;cg08907850;cg09185754;cg20214692;cg24005309
chr16	58034857	58035398	2.16879456728276e-08	1.98879909793597e-07	1.44427046571138e-05	5	cg01719220;cg03278960;cg04364504;cg07113322;cg07398350
chr17	79829188	79829466	2.18779537982424e-08	1.98879909793597e-07	2.83521673184461e-05	4	cg06446895;cg14122358;cg22805796;cg23522862
chr19	1249901	1250537	2.41321795957949e-08	2.17062604890597e-07	1.36699517059302e-05	3	cg01528063;cg07498280;cg23393031
chr7	100291847	100291905	2.61266120912476e-08	2.32554062833032e-07	0.000162275	3	cg18815388;cg19704520;cg24997916
chr3	195808601	195808921	2.69723983660728e-08	2.37607364987724e-07	3.03664139834625e-05	4	cg14641705;cg17380870;cg25276849;cg27335386
chr20	60758069	60758377	2.75357448572818e-08	2.41326092108178e-07	3.22084359254404e-05	3	cg07796062;cg09820277;cg17587138
chr19	38852804	38853176	2.81365118796954e-08	2.453331571551e-07	2.72490845357742e-05	3	cg01112965;cg04710571;cg13654902
chr1	165796796	165797085	2.83375191393792e-08	2.45831574665985e-07	3.53253789129315e-05	3	cg03036064;cg06975592;cg27447557
chr11	77899564	77899781	2.94139111742044e-08	2.53880677761189e-07	4.88329494304773e-05	4	cg04050578;cg16511653;cg23989912;cg25763945
chr13	20356100	20356642	2.97876746755887e-08	2.55814753872267e-07	1.97999244310187e-05	3	cg15655316;cg16276564;cg26279152
chr15	64995216	64995684	3.03020762052847e-08	2.58931241174158e-07	2.33266291169709e-05	7	cg01337439;cg03624415;cg05353131;cg07031532;cg14909603;cg18958966;cg19097639
chr19	36630556	36631141	3.051731117095e-08	2.59473058662456e-07	1.87938966925705e-05	8	cg05214679;cg11545949;cg11748006;cg20717845;cg21983579;cg23664318;cg25010998;cg25698915
chr2	242641383	242641489	3.09420371013493e-08	2.60400548551345e-07	0.00010516	3	cg11342046;cg15561235;cg17148467
chr20	48807166	48807623	3.09892325729739e-08	2.60400548551345e-07	2.4429795655645e-05	8	cg06291846;cg06950567;cg15032001;cg16349006;cg17371067;cg17779707;cg18985280;cg24688577
chr12	118541246	118541851	3.28262676828293e-08	2.71014934637465e-07	1.95475532620559e-05	6	cg00346009;cg08133930;cg11124443;cg13698153;cg13883939;cg23475202
chr20	62369461	62369605	3.51997586990875e-08	2.85465278836737e-07	8.80620089550588e-05	3	cg02966332;cg05643964;cg21849932
chr20	50808335	50808668	3.57020810139774e-08	2.87805926664563e-07	3.86252611743743e-05	5	cg00710617;cg03143876;cg03228312;cg04154929;cg20840680
chr2	26100810	26101121	3.73200340639518e-08	2.94224752810459e-07	4.32317457476072e-05	3	cg05165989;cg12246996;cg22702784
chr2	232572667	232573281	3.93977247505136e-08	2.99774551477063e-07	2.31168294965167e-05	7	cg00913289;cg07720856;cg11540624;cg13111747;cg23197559;cg24618716;cg25757829
chr3	50374669	50375553	3.9642509440501e-08	2.99774551477063e-07	1.61560758519252e-05	17	cg00743929;cg02930432;cg06063729;cg06821120;cg07344955;cg08078366;cg09386807;cg10152523;cg11035216;cg13497155;cg15043975;cg19152024;cg21418575;cg22796393;cg23147362;cg26093954;cg27149285
chr15	40401037	40401551	4.18295968932889e-08	3.1033353523988e-07	2.93187002541329e-05	11	cg05728786;cg06922772;cg07000551;cg08733315;cg11737246;cg15269751;cg15832314;cg18264548;cg22494142;cg22812697;cg26278858
chr11	695460	696374	4.18677439851406e-08	3.1033353523988e-07	1.65029011996998e-05	7	cg01063965;cg15572146;cg17114283;cg24487784;cg24639335;cg25519033;cg25947144
chr22	37816045	37816531	4.19467797778889e-08	3.1033353523988e-07	3.10946823506297e-05	4	cg11946336;cg13538063;cg20800844;cg26923908
chr6	43596986	43597312	4.2200464395173e-08	3.10864627807546e-07	4.66358634694242e-05	7	cg06110578;cg06417831;cg06984657;cg17245829;cg19651155;cg22792272;cg23377693
chr11	70116445	70116686	4.27823317760229e-08	3.13798304743447e-07	6.39534593208646e-05	3	cg00167941;cg11253136;cg26187225
chr1	234735497	234735703	4.32901890005166e-08	3.16166380349927e-07	7.57070530329473e-05	3	cg00373665;cg16678524;cg24147485
chr19	46850185	46850482	4.47547550844594e-08	3.22725217043633e-07	5.42877031332045e-05	3	cg00011578;cg10480741;cg16126516
chr11	13690121	13690461	4.82326030779047e-08	3.42712339205416e-07	5.11070962679883e-05	4	cg02831587;cg14026971;cg24412501;cg26240185
chr16	89992523	89993032	4.83286563771242e-08	3.42712339205416e-07	3.420660968112e-05	3	cg02304945;cg05183487;cg26577993
chr9	123476682	123477533	5.01029281239012e-08	3.52211507241633e-07	2.12109179112963e-05	3	cg00917031;cg11496792;cg26587051
chr15	72523515	72523806	5.02864878683197e-08	3.52211507241633e-07	6.22551548878914e-05	4	cg00171565;cg02358251;cg16940801;cg22171725
chr1	23670776	23671003	5.07452791596968e-08	3.53974212587436e-07	8.05346586376654e-05	7	cg00891459;cg01788438;cg04604276;cg06449653;cg07239593;cg13452718;cg22450158
chr22	35795951	35796189	5.24003176267493e-08	3.61097350097236e-07	7.93177270046463e-05	6	cg01910197;cg04528632;cg04903157;cg21593860;cg22716904;cg22929219
chr7	98971851	98972197	5.50642960785544e-08	3.74919848598603e-07	5.73339766885006e-05	7	cg01409887;cg08248955;cg08624472;cg08798295;cg13043150;cg26351776;cg26606327
chr2	128784792	128785194	5.54910378539527e-08	3.76326125763513e-07	4.97297777427574e-05	7	cg01646575;cg02312365;cg07314414;cg12273231;cg18249149;cg22923268;cg26378593
chr19	46195683	46196180	5.65701068283485e-08	3.82127717666591e-07	4.1006455190451e-05	6	cg00720066;cg04032871;cg05907386;cg09890046;cg09922770;cg21487637
chr20	44563218	44563668	5.68079157461284e-08	3.82223338622573e-07	4.54796368547505e-05	5	cg00373643;cg00799842;cg15153914;cg20630943;cg25427740
chr16	69345114	69345610	6.52655205820377e-08	4.30651639670666e-07	4.74048045514541e-05	4	cg02522681;cg04691892;cg06993715;cg19907055
chr15	65477144	65477609	6.59527345541477e-08	4.33465464287173e-07	5.10974566005906e-05	7	cg01908660;cg02671806;cg07688277;cg09398966;cg11164766;cg13786165;cg23540018
chr16	67880961	67881270	6.6199231234027e-08	4.33465464287173e-07	7.71806143523568e-05	3	cg09564493;cg12797788;cg24962141
chr15	81294133	81294324	6.7736092796794e-08	4.41835811411149e-07	0.000127758	4	cg16268380;cg18751306;cg19921130;cg24817430
chr1	28052145	28052398	6.88193021794612e-08	4.47194628991252e-07	9.79938879130948e-05	5	cg00172330;cg03448816;cg07242783;cg09828721;cg18881776
chr4	128886004	128886615	7.38722718819987e-08	4.78211032751272e-07	4.3557336308897e-05	13	cg03869658;cg03883519;cg06282462;cg07285838;cg07327396;cg10479325;cg11528666;cg15013279;cg17360140;cg19284510;cg20825892;cg22083643;cg23063986
chr16	2097836	2098364	7.66357801390027e-08	4.88696075587894e-07	5.22897821788604e-05	4	cg01850110;cg02263479;cg05243909;cg06036416
chr2	99757241	99758462	8.32591762250796e-08	5.23124750620077e-07	2.45664068272422e-05	10	cg00151788;cg01964233;cg02295205;cg08303370;cg08536167;cg10335659;cg12438666;cg13263904;cg22191617;cg25411534
chr19	19431282	19431847	8.84736213296764e-08	5.49823341281516e-07	5.64135766757401e-05	11	cg02546618;cg03269368;cg09535168;cg15052019;cg15071133;cg17414380;cg17491846;cg19010396;cg20644253;cg21638108;cg27337492
chr22	43045524	43045736	9.00418635593037e-08	5.55529042681769e-07	0.000153005	3	cg00944541;cg06341839;cg24251862
chr16	31106145	31106318	9.17241495732263e-08	5.63872559786488e-07	0.000190997	4	cg03095379;cg04200835;cg09818930;cg25047102
chr1	1334507	1335706	9.2805381705537e-08	5.6442846026606e-07	2.78855011270895e-05	10	cg00173405;cg00968800;cg03943717;cg07191003;cg08470185;cg13053783;cg15130241;cg16573386;cg17397377;cg23437836
chr19	56165124	56165316	1.02993807252318e-07	6.1977611476835e-07	0.000193241	3	cg12500884;cg24793625;cg27341608
chr10	13390285	13390462	1.0384590570563e-07	6.22711062634811e-07	0.000211349	6	cg00766889;cg09346030;cg09526975;cg12821421;cg13782814;cg16475951
chr2	178128429	178128772	1.06979540270289e-07	6.37031478473603e-07	0.00011236	7	cg01357409;cg03988329;cg09183072;cg14659545;cg14958951;cg21570130;cg22397783
chr4	186064224	186064648	1.09302666678268e-07	6.4237778723315e-07	9.28699620533768e-05	6	cg11501976;cg13191172;cg16588137;cg24697682;cg26817300;cg27583030
chr12	9600874	9600950	1.12994691933759e-07	6.56931827162746e-07	0.000535499	4	cg03529744;cg07909497;cg15238008;cg23849842
chr2	102314464	102314757	1.13742131476126e-07	6.58933229466775e-07	0.000139847	5	cg02008025;cg08875535;cg09352202;cg15738916;cg27093989
chr8	98787926	98788873	1.15099091479449e-07	6.64541713981008e-07	4.37867734031094e-05	3	cg01857802;cg01968242;cg04517323
chr2	74730046	74730755	1.19683623605023e-07	6.8868455468345e-07	6.08143157699859e-05	11	cg00573355;cg02845591;cg05490924;cg05745223;cg07515251;cg08193322;cg08490768;cg09011732;cg13921570;cg22237735;cg25503044
chr15	41218264	41218352	1.21584796859814e-07	6.95453491539839e-07	0.000497644	3	cg07431199;cg16836355;cg22835157
chr1	25256938	25257131	1.2284530510475e-07	6.97397875480099e-07	0.000229288	5	cg11018723;cg13629563;cg22737001;cg26421310;cg26672794
chr2	148602394	148602625	1.34872989591245e-07	7.55730948234222e-07	0.000210328	3	cg02093647;cg14689355;cg22464182
chr17	80477463	80477518	1.36208291881737e-07	7.60718858908134e-07	0.000891821	3	cg09977800;cg13641293;cg18708384
chr18	9913795	9914090	1.43154414798469e-07	7.91750468901564e-07	0.000174814	3	cg15396325;cg23602181;cg25925582
chr10	76995758	76995922	1.45035570054072e-07	7.98679117227228e-07	0.000318561	3	cg00478333;cg02749825;cg23068548
chr7	149470283	149470343	1.46727564245609e-07	7.99401099862316e-07	0.000880643	4	cg02372712;cg10819771;cg16803141;cg23355674
chr17	17399404	17399802	1.46876504012152e-07	7.99401099862316e-07	0.000132945	8	cg02424695;cg05056325;cg06990298;cg12164777;cg12601987;cg18050291;cg22043720;cg27578341
chr15	79165366	79165638	1.48608596479127e-07	8.0370914994566e-07	0.000196817	3	cg07757959;cg08692282;cg20905746
chr17	45401149	45401397	1.52051564730464e-07	8.19735407332375e-07	0.000220862	4	cg07515367;cg20046964;cg21383652;cg26284982
chr19	57751815	57752111	1.60822103137243e-07	8.58732845333384e-07	0.000195723	4	cg01607934;cg08279377;cg24236265;cg26758863
chr20	3869453	3869585	1.61295051698079e-07	8.58732845333384e-07	0.000440131	4	cg05447186;cg10245697;cg11081723;cg16507354
chr12	121647935	121648093	1.68519583483154e-07	8.93403108396899e-07	0.000384185	3	cg09387599;cg19524972;cg24632597
chr1	51425359	51426069	1.68852664723346e-07	8.93403108396899e-07	8.56764596566251e-05	10	cg00404177;cg00530939;cg02431098;cg03727756;cg05002512;cg07911682;cg08890084;cg10158674;cg16119852;cg23226852
chr2	233351524	233351609	1.70849817058585e-07	8.98407191855758e-07	0.000723884	3	cg07503630;cg09736968;cg19047707
chr8	23082568	23082961	1.72150545698171e-07	9.02470192018939e-07	0.000157802	9	cg00990613;cg00994643;cg01725531;cg02692052;cg10245048;cg20460852;cg21308111;cg22843797;cg23882019
chr12	49351151	49351331	1.75998773917537e-07	9.19822338302968e-07	0.000352201	4	cg05181148;cg12595990;cg22684426;cg23123679
chr6	159420962	159421029	1.7931801430252e-07	9.34312458667705e-07	0.000963763	3	cg01374729;cg03360920;cg23203227
chr18	19180766	19181025	1.82385578147925e-07	9.47407152142262e-07	0.000253668	7	cg03357540;cg11772151;cg19930057;cg20640305;cg21790764;cg22310062;cg23453420
chr19	17530661	17530888	1.9260323186309e-07	9.94437834604291e-07	0.000305634	3	cg09997638;cg14744703;cg26933453
chr1	151255070	151255303	2.00798620063451e-07	1.03052505011543e-06	0.000310433	3	cg03265190;cg15691841;cg19594360
chr19	37861924	37862272	2.05029715842825e-07	1.04908917477661e-06	0.000212237	8	cg00170056;cg03076824;cg08574346;cg09011348;cg14690220;cg14981983;cg23304339;cg23643471
chr17	27621109	27621476	2.15834445818771e-07	1.08808574603032e-06	0.000211855	7	cg04604143;cg05649885;cg07939768;cg17006779;cg21583412;cg25161386;cg26991812
chr19	59086637	59086971	2.29585444438059e-07	1.14725591972118e-06	0.000247614	5	cg06620654;cg15539395;cg17335237;cg21439498;cg23487303
chr10	105881691	105881828	2.32298474141728e-07	1.15742884054873e-06	0.000610694	7	cg05768908;cg06499637;cg08792634;cg16307587;cg16370869;cg20011051;cg25347033
chr11	67070737	67071064	2.39284035065103e-07	1.1853229447138e-06	0.000263596	6	cg05289892;cg08662757;cg12835949;cg16802508;cg25753024;cg26991761
chr20	19998367	19998558	2.41526981761887e-07	1.19188844840591e-06	0.000455474	6	cg04090022;cg09560043;cg12600163;cg20759724;cg21451702;cg23145487
chr3	196669133	196669422	2.53390066805285e-07	1.23023756866543e-06	0.00031583	6	cg02672678;cg06219926;cg08424876;cg14187685;cg17036441;cg18746364
chr2	208576001	208576279	2.58289775423596e-07	1.24694131694612e-06	0.000334673	6	cg06918898;cg11921538;cg14951734;cg19754387;cg21559155;cg22670349
chr16	1877181	1877379	2.69187821739773e-07	1.2912796287185e-06	0.000489682	6	cg00435006;cg00452393;cg03638642;cg07677296;cg08546335;cg25898500
chr4	52709155	52709358	2.69740683120248e-07	1.2912796287185e-06	0.000478605	7	cg02716799;cg10565996;cg20705566;cg21225608;cg21750545;cg24079997;cg27183602
chr6	39082601	39082812	2.70564911973196e-07	1.29160735911227e-06	0.000461869	3	cg03469118;cg08851943;cg10291995
chr20	61493311	61493324	2.81426308755767e-07	1.33599322684335e-06	0.0077689	3	cg06978021;cg07740877;cg12435494
chr11	75526166	75526289	3.09160275897288e-07	1.45493236603134e-06	0.000905133	3	cg01496790;cg03328804;cg11596397
chr16	8962068	8962224	3.10737456759181e-07	1.45493236603134e-06	0.000717371	3	cg07708806;cg16581360;cg25563616
chr22	24129336	24129598	3.14999000869838e-07	1.4628622078439e-06	0.000433056	3	cg01745726;cg03979008;cg16142952
chr6	32820911	32821161	3.24984619732329e-07	1.5051455694378e-06	0.000468222	7	cg01547742;cg01897517;cg09374375;cg09968749;cg14286550;cg16501436;cg19776032
chr16	47007739	47007832	3.27495988257353e-07	1.51267741603194e-06	0.00126788	4	cg02156004;cg06006130;cg06939115;cg21369679
chr11	34073215	34074141	3.39189631796391e-07	1.55043404077813e-06	0.000131957	4	cg04490136;cg05141645;cg05533552;cg16218377
chr2	111879710	111880006	3.39299199093633e-07	1.55043404077813e-06	0.000412888	3	cg10239074;cg11108060;cg16483490
chr9	91925979	91926249	3.48995054476472e-07	1.58625677686248e-06	0.00046557	3	cg00922328;cg05465755;cg13651859
chr4	2470048	2470303	3.5791293964191e-07	1.62247536829714e-06	0.000505543	3	cg01456938;cg16474684;cg27289478
chr8	21999249	21999587	3.59940636299623e-07	1.62735065459274e-06	0.000383585	7	cg08265500;cg16256610;cg17373321;cg18917667;cg20582089;cg24601037;cg26495758
chr16	2040016	2040195	3.77816921068103e-07	1.70366521927543e-06	0.00076014	3	cg02101625;cg07259398;cg16370826
chr16	1832550	1832982	3.84224787457689e-07	1.72800042569787e-06	0.000320378	11	cg01315663;cg02571725;cg03700218;cg06391926;cg06874920;cg07610776;cg09085417;cg10109570;cg15948509;cg26627898;cg26800462
chr12	32260017	32260103	3.85936397738168e-07	1.73114252948695e-06	0.00161546	3	cg11210652;cg11387990;cg21587861
chr11	78128423	78128696	4.05929569965959e-07	1.80659800799954e-06	0.000535553	3	cg12700464;cg19173440;cg23109191
chr11	64884961	64885249	4.07954346354884e-07	1.81089344914415e-06	0.000510198	6	cg02385710;cg03990565;cg13759808;cg16209630;cg23600533;cg25304775
chr7	75368240	75368420	4.11297291431192e-07	1.82100277475623e-06	0.000822878	6	cg05171367;cg07928105;cg13071326;cg22340644;cg23657377;cg24650353
chr1	229762070	229762148	4.14223791013288e-07	1.82922082388039e-06	0.00191142	3	cg04122790;cg07098151;cg12048310
chr6	144328916	144329485	4.28543945286559e-07	1.88758144972869e-06	0.000271303	7	cg00702231;cg07077459;cg10007452;cg12757684;cg22352234;cg22378065;cg25350411
chr2	38303471	38303899	4.30007612806052e-07	1.8891594094744e-06	0.000361896	8	cg01936270;cg06861880;cg07057636;cg08761102;cg16060486;cg22488859;cg23549225;cg26036993
chr7	94287185	94287242	4.46046584190723e-07	1.95459900610755e-06	0.0028153	3	cg12397924;cg15696408;cg22820921
chr1	90460795	90461091	4.55390117530414e-07	1.97838621180102e-06	0.000554118	5	cg03766306;cg05711542;cg08037059;cg16695835;cg21730067
chr10	103880113	103880419	4.56105422732359e-07	1.97838621180102e-06	0.000536856	4	cg05775809;cg17106419;cg26913927;cg27507545
chr18	77794279	77794750	4.57580290339243e-07	1.97975877516397e-06	0.000349946	8	cg00363486;cg00477061;cg03992054;cg12202743;cg16983759;cg18140558;cg25215885;cg25698978
chr7	99070312	99070787	4.74622518099151e-07	2.03801478249108e-06	0.000359921	8	cg01582807;cg03116148;cg03751356;cg05234135;cg05563613;cg08085609;cg20848619;cg27158209
chr11	120856645	120857123	4.80814366144415e-07	2.05722235588272e-06	0.000362328	3	cg12122877;cg18247436;cg24255125
chr6	159240076	159240341	4.81503184524921e-07	2.05722235588272e-06	0.000654398	4	cg04368067;cg15130433;cg20291674;cg25147601
chr2	227663532	227663721	4.91747137228293e-07	2.09053695901282e-06	0.00093693	5	cg00820208;cg10359929;cg19382545;cg21511036;cg27303430
chr20	62283532	62283742	4.96012391449033e-07	2.09823063610494e-06	0.000850588	3	cg15559186;cg17953520;cg22990198
chr4	2936739	2937159	5.01457280974691e-07	2.11602590910061e-06	0.000430053	5	cg01872779;cg07923459;cg11140778;cg11864499;cg17036949
chr4	26320843	26321356	5.59169172082078e-07	2.34796097073285e-06	0.000392619	8	cg02080713;cg04832844;cg08535148;cg11239145;cg19029454;cg22507402;cg25524530;cg27626619
chr14	65346489	65346633	5.72599404022593e-07	2.39259750971788e-06	0.00143155	3	cg01902998;cg08146372;cg22856434
chr7	99102196	99102481	5.98449226112411e-07	2.45853299862046e-06	0.000756221	7	cg04119805;cg16532952;cg18372621;cg19164917;cg19738812;cg20122491;cg27121529
chr1	155053069	155053491	6.14734575169434e-07	2.51937982965123e-06	0.000524677	3	cg05788417;cg16257681;cg18828883
chr1	224804052	224804226	6.27875618585393e-07	2.56707998124985e-06	0.00129919	6	cg00290506;cg02242289;cg03127713;cg21290042;cg23816049;cg25723050
chr15	23034678	23034700	6.54809764852038e-07	2.66445211460032e-06	0.0106659	3	cg10583683;cg13189086;cg17897236
chr7	26437998	26438411	6.84299609711111e-07	2.77125126302438e-06	0.000596757	4	cg00621125;cg02103450;cg03949755;cg12592974
chr19	7981229	7981474	6.8656331070795e-07	2.77159061365965e-06	0.00100908	3	cg00910052;cg19740751;cg23848131
chr17	19266178	19266474	6.97521987289041e-07	2.80485900300464e-06	0.000848619	5	cg00116463;cg08284801;cg09143991;cg11011774;cg14209627
chr8	126010777	126011005	6.99226269171177e-07	2.80511195777827e-06	0.00110427	4	cg02553489;cg04618607;cg12108029;cg21894883
chr2	70781100	70781325	7.05079145145018e-07	2.81537443703933e-06	0.00112834	6	cg00476037;cg11415914;cg14784608;cg18522284;cg22330165;cg23104227
chr19	925786	925914	7.20724984310013e-07	2.8480569099664e-06	0.00202652	4	cg01188574;cg04570518;cg07752304;cg08359958
chr17	79212931	79213120	7.21354749138507e-07	2.8480569099664e-06	0.0013741	5	cg05748073;cg14204478;cg23355952;cg26630138;cg26756684
chr1	236558695	236558874	7.57614267260317e-07	2.95242833711545e-06	0.00152368	3	cg14615868;cg23020486;cg23875264
chr17	15847976	15848253	7.60133685389584e-07	2.95242833711545e-06	0.000988158	7	cg00443276;cg05916671;cg06960824;cg19245381;cg20504533;cg22087450;cg23694114
chr22	41346947	41347758	7.69470221798256e-07	2.97516879876294e-06	0.000341765	5	cg03614664;cg09202269;cg14789928;cg19850545;cg21454656
chr19	38397737	38397769	7.9321127911275e-07	3.05420672962101e-06	0.00889062	3	cg04298340;cg22745437;cg25623250
chr2	74425511	74425934	8.13137837059517e-07	3.12281474951621e-06	0.000692316	8	cg02763032;cg07067904;cg08187418;cg09868451;cg13755546;cg15737319;cg16367511;cg21497607
chr2	232329095	232329264	8.29701162412167e-07	3.17216842631408e-06	0.00176718	5	cg00616369;cg02585790;cg08326301;cg23267944;cg26258108
chr15	25683908	25684088	8.50358037558089e-07	3.22947085819283e-06	0.00170055	3	cg12572011;cg18766912;cg23681243
chr16	1661903	1662305	8.95932228116429e-07	3.38001805265116e-06	0.000802612	8	cg00123094;cg01052502;cg03054303;cg07195197;cg07746699;cg10146249;cg21964165;cg27186878
chr11	32605183	32605422	9.69230509283713e-07	3.5747031203863e-06	0.00145997	5	cg13202816;cg16285902;cg24441068;cg25505610;cg26762056
chr1	8013973	8014224	9.82061478454041e-07	3.60321647600577e-06	0.00140861	3	cg12045833;cg21814278;cg24251814
chr1	207495037	207495562	1.04068384998356e-06	3.80841263302334e-06	0.000713896	4	cg01064307;cg19825186;cg22078638;cg24340686
chr6	32940424	32940714	1.06804420955806e-06	3.87534512555143e-06	0.00132597	10	cg00956573;cg01131076;cg02888917;cg05075708;cg10792864;cg11314043;cg14560317;cg17188055;cg17674287;cg23064836
chr12	120524931	120525338	1.07860758869115e-06	3.89712551601095e-06	0.000954317	4	cg00168205;cg03800721;cg13099106;cg15353389
chr3	45730685	45731220	1.11366586406999e-06	4.0046926077586e-06	0.000749668	11	cg00460807;cg04376644;cg07585587;cg14415034;cg15060177;cg15602950;cg18187862;cg18264383;cg21373739;cg22986271;cg26864061
chr8	145754537	145754821	1.13927364657246e-06	4.05628887915069e-06	0.0014442	3	cg00633473;cg14870102;cg23111970
chr1	110626976	110627197	1.14168194768179e-06	4.05641257502741e-06	0.00185943	4	cg03910767;cg04792863;cg06455470;cg11812069
chr8	144503254	144503586	1.1499709805915e-06	4.06636413357846e-06	0.00124712	3	cg19262377;cg21803959;cg26387966
chr10	6019608	6019877	1.15036757662591e-06	4.06636413357846e-06	0.0015395	3	cg08497766;cg08676905;cg18862610
chr7	6523610	6523968	1.16918993373001e-06	4.11988782833937e-06	0.00117592	7	cg15798279;cg16433771;cg19677683;cg21246968;cg22141315;cg22691333;cg24077770
chr17	15902500	15902952	1.19452555452649e-06	4.1747324594801e-06	0.000951658	9	cg03073814;cg07133692;cg07623702;cg08388822;cg10855528;cg17976065;cg18242398;cg23838531;cg26894438
chr7	130130917	130132161	1.25156737912356e-06	4.33859766921332e-06	0.000362398	28	cg00286878;cg04344875;cg04678950;cg04786207;cg05369791;cg05556276;cg06100421;cg06212135;cg08734637;cg09003373;cg09080913;cg10249538;cg12347392;cg13104298;cg13917504;cg14088957;cg16823958;cg17079325;cg19386484;cg20050761;cg20297423;cg21667116;cg22705386;cg23156962;cg25407198;cg26708559;cg27338480;cg27417677
chr20	32891025	32891324	1.25978221969797e-06	4.35823444021017e-06	0.00151679	6	cg04025889;cg06298629;cg12955252;cg20526108;cg21305245;cg22832527
chr1	89149935	89150338	1.28123885229268e-06	4.40570864903055e-06	0.00114474	6	cg01077609;cg02558133;cg04275664;cg09070697;cg16228804;cg18164313
chr4	154387420	154387603	1.28438921604217e-06	4.4076730325624e-06	0.00252538	4	cg06465196;cg10484485;cg11717700;cg11844198
chr17	79885589	79885823	1.34764694834786e-06	4.58790564686551e-06	0.00207272	7	cg02451362;cg04505727;cg08329777;cg16293131;cg20488697;cg23453622;cg24721777
chr9	132805738	132806002	1.35894717600871e-06	4.61717837733376e-06	0.00185279	3	cg14465900;cg15112523;cg25179291
chr11	8985972	8986217	1.36584957008882e-06	4.63142245095592e-06	0.00200646	3	cg01632497;cg10383367;cg17647744
chr19	2289981	2290107	1.37291227695379e-06	4.6461526362654e-06	0.00391788	4	cg01459807;cg22112051;cg23000808;cg24321347
chr1	33219579	33219687	1.3862117957256e-06	4.67265475127228e-06	0.00461353	3	cg04147049;cg17716617;cg24102266
chr3	138634606	138634861	1.40034764988288e-06	4.71101207411388e-06	0.0019765	3	cg00028870;cg21906728;cg27272605
chr16	51185235	51185407	1.41016615225549e-06	4.73472289627629e-06	0.00294938	4	cg00310215;cg05213609;cg06274671;cg22674717
chr7	915755	915831	1.46067370729346e-06	4.85670505349674e-06	0.0069003	3	cg04220579;cg17052926;cg17620121
chr7	72936455	72936712	1.46713245176842e-06	4.85670505349674e-06	0.00205457	6	cg00525989;cg04742505;cg05166819;cg06059318;cg15636799;cg25710357
chr4	3294240	3294592	1.4692314292907e-06	4.85670505349674e-06	0.00150263	3	cg03398691;cg18230796;cg20739912
chr3	57583073	57583334	1.55750594276749e-06	5.13856690384099e-06	0.0021476	3	cg00777555;cg12679353;cg25779154
chr20	44034743	44035415	1.59389235317077e-06	5.24024054298276e-06	0.000854152	9	cg01373262;cg05457514;cg06100899;cg07277624;cg07820310;cg11942541;cg16448223;cg18500556;cg25418777
chr16	30406909	30407213	1.60226129215585e-06	5.25578608117917e-06	0.00189705	5	cg02295453;cg07421028;cg09666561;cg10088075;cg25433682
chr16	82203985	82203996	1.61056297613274e-06	5.27289679350739e-06	0.0513821	3	cg00816008;cg04155195;cg26465310
chr19	47524917	47525189	1.63069249310699e-06	5.32859172221768e-06	0.00215757	3	cg01970519;cg05534444;cg12211285
chr18	33709150	33709734	1.65393057104885e-06	5.39421249221847e-06	0.0010198	6	cg02122913;cg07000989;cg11951604;cg12339809;cg20489749;cg21467513
chr12	49658420	49658716	1.65786489752229e-06	5.39674497117257e-06	0.00201581	5	cg00507738;cg00690271;cg01581974;cg02269388;cg22606869
chr12	132568534	132568647	1.71073830640576e-06	5.54190835885751e-06	0.00543941	4	cg00499723;cg07391756;cg25236904;cg25632983
chr9	131549074	131549543	1.74524664685321e-06	5.63823538652577e-06	0.00133975	5	cg13682704;cg21188454;cg22361321;cg26461589;cg27625732
chr1	1590446	1590640	1.76905082361499e-06	5.70435444822268e-06	0.00327987	3	cg18282011;cg21149807;cg26562592
chr10	50818651	50818911	1.77942023859045e-06	5.72698528766682e-06	0.00246264	3	cg14008883;cg16494192;cg24109980
chr6	143857743	143857972	1.78685280436074e-06	5.73180606015043e-06	0.0028072	3	cg06569176;cg13566851;cg24647363
chr17	9548765	9548898	1.78762588066716e-06	5.73180606015043e-06	0.00483064	5	cg06934988;cg11855759;cg12869623;cg14589466;cg24975662
chr6	43543258	43543548	1.84400805755514e-06	5.90151642389839e-06	0.00228822	3	cg07857181;cg16697775;cg23748185
chr2	75061840	75062130	1.89556808071075e-06	6.04389151107215e-06	0.00235213	3	cg08813379;cg14453704;cg19000349
chr4	83719448	83720240	1.92322833982759e-06	6.1206652379243e-06	0.000874473	8	cg10724771;cg10972353;cg13080195;cg19746194;cg20676578;cg20947775;cg22036432;cg26820911
chr5	36151710	36152226	1.97908668233438e-06	6.27506333972069e-06	0.00138085	9	cg01943654;cg04395069;cg08344341;cg08674342;cg10586042;cg12428978;cg15996282;cg27116787;cg27130364
chr5	53606490	53606726	1.98294536179159e-06	6.27565485796636e-06	0.00302254	4	cg01196404;cg13717023;cg18857021;cg20689586
chr11	9595264	9596475	2.01706913960895e-06	6.33866238483195e-06	0.000599898	8	cg08691479;cg13365543;cg15663092;cg16139011;cg21932380;cg22776767;cg25460059;cg27268513
chr17	36955500	36955717	2.04938120467603e-06	6.42640821796575e-06	0.00339669	3	cg10511881;cg21746222;cg22190090
chr3	179280642	179280746	2.0752167212968e-06	6.48362957348487e-06	0.0071631	5	cg03667091;cg10112003;cg22619386;cg25198545;cg25575835
chr4	39640455	39640782	2.12341684284187e-06	6.61005352352779e-06	0.00233674	9	cg04643909;cg04733431;cg06716613;cg09796886;cg10612046;cg15790941;cg20854580;cg22512633;cg22966065
chr6	111804694	111804804	2.14341442778259e-06	6.64528755588621e-06	0.00699553	3	cg10830518;cg14634336;cg26292547
chr12	49717010	49717037	2.14640066170227e-06	6.64528755588621e-06	0.0282341	3	cg02570054;cg21473439;cg25784394
chr6	99395314	99395512	2.16383144921104e-06	6.68713914412599e-06	0.00392948	3	cg14098744;cg23269225;cg27106802
chr19	6361347	6361639	2.17512913655422e-06	6.70992002594072e-06	0.0026801	4	cg05236391;cg12562500;cg17756392;cg20467896
chr15	41056074	41056369	2.1979994195946e-06	6.76825406862552e-06	0.00268073	4	cg09264112;cg12726807;cg16433833;cg21474955
chr8	144450876	144450942	2.23190907866225e-06	6.84799392357951e-06	0.0121093	4	cg10641213;cg25255679;cg25762195;cg26122012
chr17	7819424	7819471	2.23775885038032e-06	6.85363776935479e-06	0.017007	3	cg13476105;cg18975124;cg22191741
chr11	94276894	94277190	2.25592701180191e-06	6.87594189858256e-06	0.002742	5	cg00796728;cg02709181;cg03341697;cg12631737;cg19625116
chr14	77787254	77787612	2.25714917732515e-06	6.87594189858256e-06	0.0022689	6	cg02315508;cg10036402;cg13836474;cg14685339;cg17318645;cg21220927
chr1	155532547	155533016	2.26021367182412e-06	6.87594189858256e-06	0.00173473	3	cg08095278;cg09410084;cg26185843
chr5	39074484	39075035	2.26113478467139e-06	6.87594189858256e-06	0.00147735	6	cg04055703;cg04919918;cg05872702;cg06337870;cg16048537;cg26062174
chr14	65439235	65439362	2.33144783503707e-06	7.07604747931975e-06	0.00659201	4	cg12491765;cg14856684;cg18436128;cg25078442
chr11	124670176	124670268	2.33521988199903e-06	7.07604747931975e-06	0.00910305	3	cg06224551;cg19948397;cg27597084
chr5	131826478	131826611	2.46617835087974e-06	7.42024436910824e-06	0.00665816	3	cg05915281;cg06942904;cg08977266
chr14	77228507	77228690	2.47398109960122e-06	7.42822685093036e-06	0.00485869	3	cg01423820;cg18489434;cg20881054
chr11	809448	809742	2.47752446169123e-06	7.42822685093036e-06	0.0030314	4	cg12570756;cg14016074;cg14574726;cg17499981
chr20	37590904	37591018	2.51166940341789e-06	7.49673601208231e-06	0.00790617	4	cg09213106;cg10947561;cg14928293;cg26733685
chr3	10206343	10206731	2.58750752298792e-06	7.67717075830965e-06	0.00239971	8	cg04437751;cg04455646;cg05002590;cg10729325;cg11029301;cg15914589;cg16188589;cg18007850
chr14	69619845	69619916	2.60207944446518e-06	7.70702559894453e-06	0.0131168	3	cg01519164;cg07160694;cg20197358
chr8	144691747	144691932	2.61923235931481e-06	7.73647828544572e-06	0.00508776	5	cg08909244;cg11946432;cg19306421;cg21458840;cg25088355
chr19	14529922	14530314	2.62560409921505e-06	7.73647828544572e-06	0.00241018	7	cg10585870;cg12585914;cg17282376;cg18331573;cg18421339;cg19398112;cg19442480
chr11	66383716	66384069	2.64619823255294e-06	7.78373972363678e-06	0.00269707	6	cg03249986;cg09278276;cg14975064;cg15034244;cg18130076;cg24699976
chr15	75249202	75249444	2.66946135912127e-06	7.83670135867947e-06	0.00396622	3	cg06298896;cg13902498;cg20719038
chr4	668051	668309	2.72959075582255e-06	7.97413778068502e-06	0.00380436	6	cg04748051;cg05760641;cg09595537;cg10635789;cg16238933;cg26057380
chr1	28908370	28908642	2.82830047838078e-06	8.22034951964753e-06	0.00373916	4	cg04872869;cg15160573;cg17459893;cg20497554
chr2	205410272	205410435	2.85087118683135e-06	8.2718826117059e-06	0.00628136	5	cg02600940;cg06547404;cg17626178;cg23810348;cg25080322
chr10	99258298	99258646	2.87900135549025e-06	8.33934460429293e-06	0.00297609	9	cg00010168;cg07923717;cg10913777;cg11535486;cg12591302;cg19770550;cg23396286;cg26510027;cg26884261
chr16	67907175	67907373	2.94633430797681e-06	8.49675778039588e-06	0.00534668	4	cg06659310;cg09999650;cg13578400;cg23280064
chr1	236305767	236306000	2.94826059904901e-06	8.49675778039588e-06	0.00454833	4	cg07102302;cg07757497;cg09169938;cg21434251
chr2	102003883	102004089	2.98506042439754e-06	8.58833041295521e-06	0.00520696	3	cg13363138;cg16574285;cg26708940
chr8	143751324	143751498	2.99115889685898e-06	8.59141269702858e-06	0.00617415	3	cg14875827;cg22966856;cg26325135
chr17	40761371	40761818	3.03219727411537e-06	8.6553534051248e-06	0.0024409	10	cg02697074;cg04533380;cg05096838;cg05295558;cg05401645;cg07218516;cg08588455;cg12035585;cg17661955;cg20954110
chr16	15149994	15150255	3.03367857792262e-06	8.6553534051248e-06	0.0041788	5	cg01592662;cg02434316;cg22476645;cg23472930;cg27086442
chr17	900107	900325	3.08763261625659e-06	8.75085263877697e-06	0.00508971	7	cg08638939;cg10180481;cg12804544;cg17743580;cg19471376;cg22802068;cg26646878
chr8	66753749	66753864	3.15917867310929e-06	8.93880190785395e-06	0.00984828	3	cg00160368;cg06195829;cg09040184
chr20	44519938	44520160	3.18477950232896e-06	8.99634408178543e-06	0.00515508	6	cg03560963;cg06670911;cg09638001;cg11992317;cg13788090;cg21762107
chr12	56709458	56709735	3.20868436120159e-06	9.04891348728302e-06	0.00416459	3	cg03326470;cg06094111;cg08174462
chr19	58919908	58920002	3.22810686118564e-06	9.07374116079977e-06	0.0122961	5	cg07764513;cg09150815;cg13468174;cg14545763;cg19344263
chr2	174829787	174830050	3.31631771259433e-06	9.30638254650856e-06	0.00453258	3	cg22067795;cg24859484;cg25729765
chr2	74741572	74741853	3.34219653690019e-06	9.36362931403675e-06	0.00427589	4	cg00522893;cg05349062;cg08267002;cg10275973
chr4	2765766	2765951	3.38566781374754e-06	9.45442204852049e-06	0.00657163	4	cg03666053;cg04802040;cg04919784;cg14029686
chr1	27191898	27191950	3.41750666939647e-06	9.51224576221265e-06	0.0233995	3	cg08366132;cg20275072;cg21910613
chr1	149982713	149982854	3.48313611747044e-06	9.66344094928083e-06	0.00886036	4	cg08233250;cg09065135;cg13560904;cg16555184
chr16	11349307	11349568	3.54570529757504e-06	9.77356508638022e-06	0.00488237	3	cg00487159;cg01717706;cg26012103
chr1	31538431	31539007	3.56590785920587e-06	9.81342436615592e-06	0.00222789	12	cg00035237;cg02100343;cg06537625;cg07841367;cg08243849;cg13436343;cg14254853;cg22015284;cg22866085;cg23281075;cg23653835;cg24710886
chr4	185747408	185747708	3.57855244716023e-06	9.83238928005922e-06	0.00428829	3	cg07619799;cg19487718;cg24170415
chr9	110045900	110045982	3.59095876089318e-06	9.85063968277119e-06	0.0156533	3	cg13794334;cg14325160;cg14919562
chr5	145214768	145215169	3.65684009513809e-06	9.99926355614559e-06	0.00328004	6	cg04233747;cg09886179;cg17824391;cg20858173;cg23464032;cg23964014
chr10	12391598	12391835	3.74721873718961e-06	1.02137110396444e-05	0.0056801	3	cg04028070;cg11567041;cg24859228
chr15	31284218	31284413	3.80504378934405e-06	1.03445232771505e-05	0.00700536	3	cg00983485;cg22981736;cg24881159
chr7	139168304	139168503	3.85508727633143e-06	1.04561128247989e-05	0.00695501	4	cg00699934;cg00919016;cg08528826;cg15506157
chr18	12702738	12702832	3.92518497268162e-06	1.06141473391027e-05	0.0149314	7	cg02201963;cg03398303;cg12589526;cg16477317;cg19317265;cg20795550;cg24411723
chr2	242801895	242802192	4.04708228914442e-06	1.09223124588053e-05	0.00489724	6	cg00795812;cg03889044;cg14453145;cg17322655;cg20805133;cg27051683
chr9	72287122	72287772	4.05192867108401e-06	1.09223124588053e-05	0.00224333	3	cg00794837;cg15840658;cg18505908
chr6	74161910	74162142	4.06605567427159e-06	1.09343330420755e-05	0.00629428	6	cg00463577;cg01735621;cg05525106;cg09527362;cg17162475;cg20758982
chr4	122872835	122873147	4.1821245825234e-06	1.12025876356309e-05	0.00481754	5	cg05619888;cg12087304;cg13789548;cg14053749;cg16162668
chr8	103876401	103876573	4.27277216674274e-06	1.14096369265052e-05	0.00890986	3	cg05859960;cg08597319;cg23052191
chr12	122242494	122242756	4.30883586145598e-06	1.14879882796073e-05	0.00590751	5	cg05410123;cg12557235;cg13553938;cg20698069;cg22957352
chr16	3550791	3550932	4.37033063591702e-06	1.16156999327872e-05	0.0111046	6	cg00990974;cg02073511;cg02566698;cg02583271;cg07240673;cg07629688
chr6	33588874	33589418	4.46674183414327e-06	1.18168139234533e-05	0.0029538	7	cg03489495;cg05234888;cg09209803;cg12650926;cg12913957;cg16400825;cg27193704
chr19	47220175	47220401	4.54422634616925e-06	1.19846957185235e-05	0.0072179	3	cg19570723;cg23864632;cg26687726
chr3	136580958	136581189	4.57287067556139e-06	1.20416579114552e-05	0.00710658	7	cg00331343;cg02975259;cg04883139;cg08450501;cg16512867;cg21647473;cg22872179
chr19	2151587	2151817	4.59270997854627e-06	1.20508409274979e-05	0.00716822	5	cg13468300;cg16322208;cg17428496;cg17708571;cg24008801
chr3	187871478	187871836	4.64330167363215e-06	1.21336430584669e-05	0.00466188	8	cg02716749;cg02904838;cg11020537;cg14306812;cg15087520;cg20203915;cg23235460;cg23260255
chr11	2923263	2923659	4.68788703406564e-06	1.22128032640521e-05	0.00425586	9	cg03829241;cg06211616;cg09781437;cg12733707;cg13671930;cg16035277;cg16184736;cg22132309;cg24139421
chr2	240322400	240322833	4.86614508357868e-06	1.26094679087464e-05	0.00404064	6	cg00360072;cg01101903;cg02457900;cg16340159;cg20558299;cg25410641
chr1	51984743	51984800	4.86965992965046e-06	1.26094679087464e-05	0.0303102	3	cg10089324;cg17853302;cg22597783
chr2	232790973	232791101	4.96435509633781e-06	1.28352236908341e-05	0.0138757	3	cg15645220;cg23127249;cg26708548
chr8	29208152	29208540	4.9922802763777e-06	1.28641504987251e-05	0.0046248	5	cg03486157;cg13983578;cg19384032;cg25751295;cg26422018
chr20	47444240	47444851	4.99812517914186e-06	1.28641504987251e-05	0.00294278	3	cg03361585;cg21732260;cg27511255
chr14	20922684	20922923	5.07769776228325e-06	1.30101731270496e-05	0.00762499	5	cg01976176;cg02938524;cg22438324;cg23332678;cg27054308
chr16	49888943	49889252	5.14909265269873e-06	1.31536612009897e-05	0.00598551	3	cg00797821;cg12585429;cg16424178
chr15	44069568	44069863	5.15715645600127e-06	1.31545975870241e-05	0.00627846	7	cg03237412;cg07232475;cg09836324;cg15199800;cg15441230;cg16915619;cg23332699
chr8	145653661	145654026	5.19404238307461e-06	1.32036897793833e-05	0.00511366	5	cg00179423;cg02226871;cg03219697;cg10709532;cg14017195
chr1	94374965	94375246	5.22062855481467e-06	1.32374691397304e-05	0.00667107	4	cg04456036;cg05365220;cg14860494;cg19354851
chr16	86588931	86589283	5.24256098753734e-06	1.32733877447427e-05	0.00535141	8	cg03228804;cg04531202;cg06301726;cg06599274;cg08086906;cg10756578;cg16359547;cg26436829
chr16	88772395	88772664	5.29070199942018e-06	1.3375458161256e-05	0.00706082	4	cg04297258;cg07596148;cg08873779;cg23392782
chr7	101459023	101459386	5.39591221121724e-06	1.35811693210166e-05	0.00534106	5	cg02862153;cg09279412;cg19874047;cg21117678;cg21338479
chr8	74791015	74791385	5.42365356880508e-06	1.36109015405108e-05	0.00526715	8	cg00677685;cg03272279;cg07278997;cg10231183;cg10702714;cg11992237;cg12480843;cg14240331
chr1	227127448	227128038	5.46375123318213e-06	1.36910931610168e-05	0.00333078	6	cg01811416;cg04573475;cg10399369;cg15703070;cg17106536;cg21261477
chr1	204042122	204042338	5.47163056113193e-06	1.36910931610168e-05	0.00908478	4	cg04075428;cg08425449;cg20248527;cg27447868
chr11	75379431	75379867	5.59630041379948e-06	1.39215100541242e-05	0.00461363	8	cg03506033;cg05233622;cg05534807;cg09010323;cg10684802;cg18935660;cg19915064;cg24451858
chr1	12079888	12080011	5.70127976544234e-06	1.41620452313095e-05	0.0165607	4	cg13389460;cg23355725;cg23687103;cg24953506
chr5	176559880	176560265	5.933510922267e-06	1.46511163740107e-05	0.00553704	4	cg04885832;cg08369368;cg18016826;cg23383189
chr1	228674593	228675139	5.94730780841457e-06	1.46511163740107e-05	0.00391659	8	cg03128469;cg03317280;cg11177107;cg14253939;cg20975030;cg22350171;cg22726698;cg24851862
chr12	131356590	131356676	5.95347887169775e-06	1.46511163740107e-05	0.024632	3	cg05612758;cg11491989;cg19612890
chr14	103801127	103801143	5.97532364697805e-06	1.46511163740107e-05	0.125888	3	cg02198017;cg15346917;cg23138682
chr17	17942358	17942665	6.10131345375275e-06	1.48848640309683e-05	0.00713449	5	cg00866986;cg04591808;cg15399785;cg17170741;cg18528094
chr3	151986609	151986799	6.10549425729009e-06	1.48848640309683e-05	0.0115103	3	cg02948718;cg15862923;cg21588307
chr11	64889509	64890006	6.19652083845165e-06	1.50852622691081e-05	0.00448176	12	cg00547730;cg01298356;cg01513909;cg02974499;cg05258139;cg06933752;cg10490271;cg11419863;cg15194222;cg16691477;cg17239651;cg26025333
chr14	105452432	105452712	6.21902686275814e-06	1.51185162282413e-05	0.00797003	4	cg02063360;cg08112354;cg15895213;cg18324576
chr11	47291226	47291501	6.24121035583391e-06	1.51229323486381e-05	0.00814317	7	cg01558492;cg05559960;cg07483936;cg11437231;cg11928684;cg14886150;cg19229622
chr16	686401	686584	6.24739042606113e-06	1.51229323486381e-05	0.0122239	3	cg07165459;cg08810813;cg27430053
chr2	9695919	9696302	6.34219864249531e-06	1.53307177935283e-05	0.0059481	5	cg01118224;cg01373705;cg01393184;cg03998474;cg11362955
chr17	5342413	5342657	6.43140926611454e-06	1.55244045703245e-05	0.00945122	6	cg06345277;cg07083667;cg08537418;cg17137380;cg21007116;cg21200380
chr16	89627027	89627303	6.48805918957558e-06	1.563905945696e-05	0.00843335	5	cg03757109;cg07868478;cg08723769;cg09554007;cg14220544
chr8	145560530	145560718	6.5575621793371e-06	1.57472176113249e-05	0.0124879	3	cg15301700;cg23191118;cg25472897
chr11	130184746	130184946	6.60366312184926e-06	1.5810144591427e-05	0.0118251	9	cg01520983;cg01529489;cg07458170;cg12977625;cg13384341;cg15970375;cg20959232;cg25614222;cg26160976
chr3	48956014	48956311	6.61215109423765e-06	1.5810144591427e-05	0.00798873	7	cg01380285;cg01974004;cg07813961;cg09388137;cg15550036;cg16240060;cg20793087
chr8	74207182	74207199	6.62863322401023e-06	1.5810144591427e-05	0.131057	3	cg04703844;cg23677990;cg25642048
chr17	21117668	21117939	6.67351291268211e-06	1.58623554489203e-05	0.00883267	7	cg07960084;cg08141245;cg19280121;cg20544410;cg20898347;cg23831542;cg24213788
chr17	62503000	62503196	6.77458206926387e-06	1.60356797179667e-05	0.0123753	4	cg00003784;cg01795697;cg14561881;cg18009825
chr2	171570837	171571097	6.79912401280936e-06	1.60715116706656e-05	0.00937708	4	cg06755413;cg10399165;cg23393521;cg27212729
chr19	17416366	17416810	6.87911438092467e-06	1.62157330717245e-05	0.00556634	8	cg04914305;cg06387980;cg13678615;cg18742203;cg22615462;cg25479468;cg26896729;cg27291235
chr3	130612678	130612806	6.92228124418303e-06	1.62950119095162e-05	0.0192951	3	cg01442589;cg03904897;cg08056012
chr8	22436975	22437193	7.06674189735044e-06	1.65212885124103e-05	0.0116108	3	cg04569055;cg10433005;cg23696886
chr15	41245405	41245649	7.22858192414375e-06	1.67848457994044e-05	0.0106165	6	cg05624510;cg09825845;cg19168961;cg20569955;cg23790326;cg25142954
chr17	43210052	43210103	7.49999184093976e-06	1.72975520326128e-05	0.0516023	3	cg00049411;cg18039474;cg20878190
chr22	18256587	18256852	7.52774285105836e-06	1.73381570518312e-05	0.0101819	4	cg05566965;cg11076862;cg15763497;cg17379209
chr19	18682150	18682889	7.5621870498522e-06	1.73940480056493e-05	0.00367989	11	cg00762326;cg07409674;cg14865907;cg18470852;cg19926776;cg21915765;cg24198128;cg24356797;cg24372325;cg24504912;cg25699533
chr3	51704959	51705150	7.60836534852721e-06	1.74518860698649e-05	0.0142488	6	cg00127545;cg01733045;cg07122896;cg11279488;cg18685883;cg21631433
chr16	67217758	67218230	7.61518703733965e-06	1.74518860698649e-05	0.00579574	4	cg05477463;cg08190410;cg10947003;cg23645479
chr8	8243575	8244119	7.61796782218795e-06	1.74518860698649e-05	0.00503243	4	cg01532694;cg04618532;cg09260627;cg19886820
chr22	31743487	31743738	7.8705587166806e-06	1.78866819771372e-05	0.0112335	3	cg09189428;cg16369835;cg26463088
chr10	5931782	5931975	8.04322299053442e-06	1.8206447802415e-05	0.0149021	4	cg02385091;cg03186972;cg03479974;cg15541049
chr8	6565577	6565964	8.07559218451426e-06	1.82555384171096e-05	0.0074897	8	cg01811037;cg06342110;cg09293387;cg12294506;cg16675029;cg17513219;cg21672705;cg22055304
chr2	129079587	129079801	8.29387319858289e-06	1.86748739082716e-05	0.0138659	3	cg00321703;cg12786186;cg12995162
chr9	100264062	100264289	8.34744926939849e-06	1.87707773702658e-05	0.0131609	3	cg06701027;cg14081631;cg17729572
chr7	148581707	148581913	8.65837770824225e-06	1.94188549913202e-05	0.0150286	3	cg06816161;cg13751213;cg18494018
chr7	75677152	75677508	8.78953029731857e-06	1.96593576967013e-05	0.0088556	9	cg10622051;cg11237883;cg11344668;cg14245309;cg15076191;cg21130998;cg22813794;cg24242194;cg26834010
chr2	109745343	109745648	8.80012208190549e-06	1.96593576967013e-05	0.0103411	4	cg16117910;cg18652923;cg22725460;cg22959667
chr8	145634286	145634766	9.04137604338435e-06	2.00932531315265e-05	0.00676321	5	cg02842381;cg04204438;cg18511989;cg21537671;cg26796727
chr5	89770305	89770751	9.37217135026822e-06	2.07206220408906e-05	0.00754215	10	cg02348116;cg06614563;cg07586900;cg16298264;cg16597717;cg19048535;cg19369775;cg20667211;cg23264557;cg27323088
chr1	16173720	16174780	9.4094825310181e-06	2.0754852750631e-05	0.00319299	11	cg03260139;cg06526137;cg09178529;cg09826002;cg10274502;cg13936856;cg15500658;cg16907344;cg18813148;cg19235966;cg23628968
chr7	155170623	155170868	9.42027887375859e-06	2.0754852750631e-05	0.0137571	3	cg12118798;cg12903911;cg16307674
chr10	75634594	75634696	9.42797982777301e-06	2.0754852750631e-05	0.0327522	3	cg00836119;cg17076921;cg19287139
chr20	55043470	55043745	9.4362320580692e-06	2.0754852750631e-05	0.0122862	7	cg00831028;cg01835766;cg03481465;cg06877860;cg08723131;cg12974756;cg15420520
chr17	66243583	66243667	9.52945179437515e-06	2.09326657605194e-05	0.0400476	3	cg01007665;cg17553389;cg26910488
chr11	67806117	67806437	9.54157204648601e-06	2.09326657605194e-05	0.0106849	7	cg06279471;cg08162803;cg11671925;cg11731626;cg17589079;cg23334365;cg26002713
chr3	40566140	40566397	9.66125576668731e-06	2.11135751091788e-05	0.0134523	8	cg00489219;cg00637064;cg07886860;cg12738864;cg14842401;cg17545383;cg20978600;cg24933926
chr15	60884338	60884785	9.68580625254313e-06	2.11135751091788e-05	0.00777619	7	cg06177860;cg08700690;cg16384496;cg18336435;cg20024192;cg23670599;cg24219929
chr1	41327830	41328180	9.99984419930935e-06	2.17426637870479e-05	0.0102406	5	cg02368874;cg05139434;cg11240320;cg15123881;cg22748573
chr15	101792097	101792241	1.02289494432974e-05	2.21281956944243e-05	0.0252671	3	cg03532957;cg25869317;cg27425263
chr1	53685896	53686451	1.03140010286058e-05	2.22839794663556e-05	0.00667289	4	cg07249409;cg13779065;cg19927691;cg24483655
chr5	179050529	179050814	1.04836183653769e-05	2.25750438290488e-05	0.0131651	7	cg03837827;cg03992230;cg10615990;cg10666628;cg12564650;cg24579247;cg26188571
chr8	30585288	30585443	1.05513957322816e-05	2.26821827754331e-05	0.0242268	3	cg04052100;cg07077080;cg17325073
chr17	66031744	66031814	1.0657353457919e-05	2.28811772105321e-05	0.0533738	5	cg06390411;cg09771049;cg13777502;cg17985418;cg21820889
chr6	160183100	160183160	1.10115160166202e-05	2.35233510905049e-05	0.0639809	3	cg05879334;cg24224803;cg24683514
chr2	166650929	166650965	1.14058654324962e-05	2.42144397815354e-05	0.107872	3	cg13169065;cg20146030;cg24217704
chr14	105190336	105190590	1.17367815075998e-05	2.48860540899356e-05	0.0165097	4	cg04846648;cg16527327;cg19730687;cg23244999
chr20	61148586	61148894	1.1843632803695e-05	2.50814974739959e-05	0.0137582	7	cg00499838;cg09750382;cg12039664;cg13264941;cg19086599;cg20156391;cg27447740
chr21	44313310	44313427	1.19244057061094e-05	2.52158655664761e-05	0.0360525	5	cg05686194;cg09308387;cg14134710;cg23036931;cg25355972
chr22	35653264	35653622	1.19365917163716e-05	2.52158655664761e-05	0.0119406	6	cg02036077;cg03070533;cg06625062;cg11142944;cg20781212;cg25301142
chr10	102106575	102106811	1.19895414223804e-05	2.52964522109236e-05	0.0181366	5	cg07649988;cg11311579;cg14089512;cg19191454;cg23508052
chr3	48282640	48282905	1.20875336408837e-05	2.5440387921515e-05	0.016299	3	cg14557816;cg25781121;cg25808101
chr2	25194996	25195213	1.21187541660301e-05	2.547472431703e-05	0.0199191	3	cg02599068;cg14002682;cg26743569
chr6	139695463	139695837	1.23563046516794e-05	2.5878584129559e-05	0.0118323	8	cg11125146;cg14925722;cg18451983;cg19456031;cg19566272;cg24462241;cg25722142;cg25791744
chr15	63796566	63796908	1.24069556635307e-05	2.5921133531753e-05	0.0129849	9	cg05085816;cg05375668;cg08354699;cg11694433;cg12642414;cg14167673;cg17046977;cg24167897;cg24594678
chr16	1543689	1544179	1.24327327995574e-05	2.59432727160484e-05	0.00909956	3	cg03330867;cg04581613;cg07814974
chr10	120514671	120515094	1.25108263051238e-05	2.60743928725079e-05	0.0105991	7	cg07103504;cg07578414;cg08638512;cg09536984;cg12380209;cg23107754;cg24917945
chr14	105956368	105956753	1.25997790945034e-05	2.61640613274681e-05	0.0117214	6	cg00801636;cg04402626;cg10900643;cg11528307;cg20552688;cg21575078
chr17	1619450	1620008	1.28125666911338e-05	2.6541426030482e-05	0.00823835	10	cg02659149;cg02967546;cg06552751;cg06692634;cg08651631;cg15771370;cg20876723;cg25135801;cg26102512;cg26653293
chr22	43506785	43506952	1.32429045892693e-05	2.73005113909061e-05	0.0281651	3	cg22156735;cg25018755;cg27382058
chr14	35099470	35099711	1.33323513509618e-05	2.74357412897354e-05	0.0197334	5	cg02333555;cg06161720;cg13093793;cg20478089;cg23659015
chr19	33793975	33794191	1.36639713668566e-05	2.8033285793467e-05	0.0225329	3	cg07422345;cg14231987;cg14565798
chr3	138327449	138327850	1.37560628228967e-05	2.81546243884197e-05	0.0122829	9	cg00104131;cg01025283;cg04148458;cg09429345;cg15860013;cg15916166;cg21841704;cg22175303;cg25201910
chr15	93631910	93631991	1.37752205572419e-05	2.81601099668975e-05	0.0594306	3	cg00925557;cg08695763;cg16218980
chr12	120638926	120639236	1.39538296223246e-05	2.84232357861178e-05	0.016086	7	cg05173789;cg11575047;cg13952988;cg14138116;cg14756052;cg16720127;cg23808521
chr17	27224532	27225032	1.40583594793124e-05	2.86020670835058e-05	0.0100786	7	cg04266864;cg05854193;cg08986809;cg09642507;cg16959037;cg17568035;cg21489863
chr10	27529657	27529785	1.40833029583852e-05	2.86187452507494e-05	0.0388641	3	cg04557105;cg06185924;cg10554839
chr8	53626935	53627208	1.42706359628637e-05	2.89306249828399e-05	0.0186565	7	cg01068452;cg07611812;cg08217239;cg17597744;cg20890156;cg21991830;cg22122414
chr12	62997102	62997412	1.45997200233755e-05	2.9562703222688e-05	0.0168243	4	cg00874357;cg17099076;cg21544377;cg25084332
chr2	96931675	96932018	1.46930101502491e-05	2.97163956766576e-05	0.0153145	5	cg01596642;cg09730697;cg20362559;cg23561859;cg27381194
chr13	77460297	77460607	1.49513604179405e-05	3.00988207307837e-05	0.017226	3	cg02481778;cg12280407;cg25889945
chr14	102605828	102606074	1.51094224008422e-05	3.03679491842608e-05	0.0218852	4	cg01145559;cg10833014;cg12921795;cg15816013
chr17	7982897	7983254	1.53040838566608e-05	3.06619921583041e-05	0.0153258	4	cg06858294;cg12473009;cg14577029;cg25874034
chr14	39644429	39644876	1.53654453112285e-05	3.07129193413912e-05	0.0123079	5	cg12087797;cg15592059;cg18648343;cg20337385;cg24034629
chr16	1359086	1359454	1.56612209976753e-05	3.1158354697354e-05	0.0152155	7	cg01629408;cg01949614;cg04112012;cg07982263;cg09699128;cg13307023;cg16646546
chr20	3140366	3140865	1.57568699930758e-05	3.1312198625775e-05	0.0113119	11	cg07323055;cg07823452;cg15645079;cg17295666;cg17734135;cg22113807;cg23789157;cg24233331;cg25188442;cg26848593;cg27552039
chr1	95699814	95699846	1.58033104420626e-05	3.13638885523933e-05	0.162993	3	cg02898122;cg07538248;cg09845133
chr8	26435307	26435609	1.58195856829509e-05	3.13638885523933e-05	0.0186952	7	cg01214321;cg02787772;cg04138376;cg10368981;cg16901082;cg18825258;cg22544144
chr6	111136362	111136488	1.59048938550805e-05	3.1496481573966e-05	0.0444587	5	cg02743522;cg09767504;cg18697049;cg22174191;cg24203851
chr22	42078329	42078567	1.61182187578926e-05	3.18819859458778e-05	0.0241039	4	cg05871614;cg08686092;cg15284719;cg22083753
chr6	156030264	156030348	1.63500694835575e-05	3.22658992464201e-05	0.0677229	3	cg01662158;cg02986692;cg08720211
chr1	173445978	173446429	1.64824307301072e-05	3.24737321255011e-05	0.0130805	6	cg02624704;cg11712473;cg11828430;cg19585271;cg21831501;cg24420778
chr10	94833519	94833658	1.64933876447835e-05	3.24737321255011e-05	0.0418484	7	cg00429402;cg03549582;cg14613832;cg15055355;cg17712828;cg19453618;cg26652906
chr11	123300866	123301171	1.66120264177819e-05	3.26321300551602e-05	0.0194313	3	cg02873321;cg03401096;cg19419279
chr10	77160906	77161188	1.67614402710727e-05	3.28501163110817e-05	0.0211863	5	cg08158570;cg15437133;cg24980994;cg25561913;cg26717995
chr20	48552705	48553087	1.6860294561093e-05	3.30060061911889e-05	0.0157757	7	cg02046340;cg02970425;cg04747993;cg08659621;cg10935586;cg13193757;cg13310671
chr11	62420577	62420901	1.72044302825556e-05	3.35643508594607e-05	0.0189488	9	cg00887101;cg03193454;cg06762426;cg15175446;cg15340270;cg18154878;cg24083557;cg25368031;cg26978870
chr7	99006265	99006536	1.75166276416866e-05	3.40955770383171e-05	0.0230181	9	cg01115668;cg07477109;cg10883583;cg16327497;cg16415856;cg17841065;cg18176813;cg21899612;cg24434963
chr3	49131523	49131570	1.79845633606158e-05	3.49268395264686e-05	0.128779	3	cg10954248;cg11376330;cg17663101
chr6	24403061	24403287	1.82169839792054e-05	3.52979882318164e-05	0.0286228	6	cg03200502;cg09108797;cg13884546;cg16917279;cg17047882;cg18809821
chr4	17812263	17812462	1.8354873839679e-05	3.54847051945831e-05	0.0326841	4	cg06034885;cg11390445;cg14377370;cg16704466
chr3	71114000	71114262	1.96593167852689e-05	3.7752149979148e-05	0.0266713	3	cg03583643;cg07696592;cg18170784
chr13	21635419	21635959	1.97501497863332e-05	3.78821615991509e-05	0.0130904	10	cg00560671;cg03051258;cg04966297;cg05028187;cg05965902;cg12900467;cg15952963;cg21794428;cg22238152;cg25011650
chr1	150123036	150123146	1.98808898773174e-05	3.80901802694343e-05	0.0630399	3	cg11199810;cg20577019;cg23258881
chr6	34113292	34113570	1.99946343098002e-05	3.82652072065493e-05	0.0255793	3	cg12615398;cg18670721;cg22064581
chr12	120933481	120933732	2.0499601699474e-05	3.90666716323391e-05	0.0289957	3	cg10792326;cg18168387;cg19517509
chr1	6662477	6662645	2.121217382441e-05	4.01902495187546e-05	0.0444703	3	cg06066711;cg22719269;cg24809958
chr10	99078701	99079083	2.14944209022761e-05	4.06349173915817e-05	0.0200679	7	cg00928478;cg02167865;cg04428185;cg15432938;cg17270843;cg24352805;cg25527915
chr2	27592652	27593116	2.16891849828724e-05	4.09578089897557e-05	0.0166997	9	cg04909508;cg06364629;cg10665293;cg14282440;cg17400361;cg19534586;cg23920389;cg24685071;cg27310449
chr5	139028605	139029023	2.19367854333827e-05	4.13340312079945e-05	0.0187298	3	cg13144823;cg26142075;cg26807935
chr11	67057002	67057304	2.27502680676846e-05	4.28135228763575e-05	0.0267753	3	cg03790236;cg09091424;cg14431266
chr5	96271683	96271967	2.29188779210132e-05	4.29477657533021e-05	0.0286558	3	cg11191571;cg16189644;cg22755475
chr18	12420081	12420412	2.33844469084286e-05	4.37243104666351e-05	0.0251316	3	cg07207726;cg18176922;cg20984502
chr11	69632454	69632883	2.54639471801415e-05	4.69289070168092e-05	0.0211577	3	cg04602060;cg12319507;cg17038667
chr16	75182567	75182805	2.61064476437478e-05	4.77686499177355e-05	0.0387484	3	cg04789385;cg05956899;cg18371284
chr2	242743475	242743702	2.6428776970703e-05	4.83067164095523e-05	0.0410782	3	cg06402816;cg15346191;cg15909951
chr16	53088660	53089097	2.69881286886432e-05	4.91189690403527e-05	0.0220042	7	cg00542139;cg02096434;cg02851147;cg05788994;cg06351457;cg06759117;cg08361399
chr15	75018582	75018733	2.79568099632484e-05	5.05890739710189e-05	0.0645273	5	cg19817399;cg19889264;cg20433014;cg26704579;cg27051335
chr1	62901653	62902687	2.79976577171253e-05	5.05890739710189e-05	0.00970781	12	cg03606328;cg05814555;cg06838422;cg07377675;cg09901932;cg10950050;cg13445763;cg16235860;cg17821473;cg18124616;cg20690919;cg24213634
chr22	31364829	31365094	2.85762572640913e-05	5.15156367767215e-05	0.0381055	3	cg02590292;cg07894162;cg08495027
chr17	18218311	18218578	2.86474529346444e-05	5.15895648738749e-05	0.0379179	6	cg04668252;cg05202407;cg08951907;cg10471897;cg22766770;cg24431349
chr1	38100254	38100467	2.9306767782804e-05	5.26396105155131e-05	0.0483621	3	cg04878955;cg10628818;cg13448605
chr1	32237922	32238225	2.93229427798528e-05	5.26396105155131e-05	0.0342652	3	cg03774520;cg04878000;cg15694605
chr20	35917849	35918228	2.93925693981089e-05	5.26948488763822e-05	0.0275538	7	cg01099389;cg01597222;cg02766780;cg06080893;cg07719737;cg24286770;cg26429905
chr7	100167503	100167717	2.94153808239138e-05	5.26948488763822e-05	0.0483157	3	cg03364193;cg17383236;cg18747104
chr11	2906933	2907337	2.96415015937617e-05	5.30075678139188e-05	0.0260873	16	cg01730944;cg04402633;cg05989775;cg06191719;cg06662685;cg08206623;cg08331513;cg14598198;cg17434043;cg17738133;cg20492951;cg23239078;cg25215340;cg26718354;cg26932552;cg27002185
chr1	110453887	110454063	3.1472880771387e-05	5.58537416804781e-05	0.0623945	3	cg04543026;cg20815701;cg22621745
chr3	47020759	47020973	3.17315568591305e-05	5.6196093960885e-05	0.0520195	5	cg00624212;cg04749935;cg14140830;cg20674725;cg27218437
chr19	18111622	18112042	3.23927128004527e-05	5.70712847174987e-05	0.0274041	6	cg02896705;cg06377221;cg07374145;cg14575559;cg19328697;cg23526474
chr12	112563138	112563444	3.28736847013404e-05	5.77995135335295e-05	0.0379653	9	cg01409734;cg12171396;cg13342120;cg18350792;cg19958298;cg20014284;cg23220025;cg24099779;cg25817419
chr20	3451291	3451627	3.31087929644192e-05	5.8153059790537e-05	0.0348783	7	cg03783058;cg04240200;cg05349356;cg05928023;cg08260760;cg11948421;cg16185493
chr1	117664473	117664707	3.35188311481242e-05	5.86322235743544e-05	0.0502982	5	cg01114951;cg13366587;cg17432313;cg19120746;cg24335302
chr21	33984630	33984908	3.42989422679547e-05	5.98012012971162e-05	0.0434768	9	cg00803873;cg02339298;cg08670134;cg09523086;cg12922931;cg14260218;cg17301644;cg25505974;cg27263386
chr22	41601069	41601352	3.43186336748748e-05	5.98012012971162e-05	0.0427493	8	cg08053598;cg09993119;cg13843727;cg15283028;cg19467356;cg24240981;cg26947834;cg27177954
chr19	2900645	2900938	3.4327079270024e-05	5.98012012971162e-05	0.0413308	3	cg08870433;cg15784913;cg17880703
chr20	31350172	31350405	3.45412895103345e-05	6.00145878956423e-05	0.0520085	3	cg16523653;cg16953106;cg17721173
chr11	66610591	66610784	3.45562567778815e-05	6.00145878956423e-05	0.0624705	5	cg00583492;cg09440812;cg19932343;cg25954729;cg26477593
chr13	26828463	26828759	3.4755744476663e-05	6.01799060897843e-05	0.0414209	4	cg09391705;cg12623375;cg23571288;cg25181749
chr19	46010591	46010836	3.55534095190984e-05	6.13745220890295e-05	0.0509389	4	cg03242360;cg05399209;cg11639397;cg21218899
chr19	19143822	19143972	3.56898153303999e-05	6.14857806448118e-05	0.0821505	3	cg10016208;cg12980900;cg25234963
chr12	120883985	120884387	3.72530659904981e-05	6.35384129518576e-05	0.0328356	8	cg00850840;cg09890214;cg16021483;cg17217490;cg20039944;cg20210501;cg25053891;cg25296939
chr4	89618860	89619085	3.78623145609193e-05	6.42568973034867e-05	0.0588254	8	cg01026744;cg01174175;cg06617468;cg11300971;cg13610072;cg18607468;cg23954636;cg27150681
chr2	37458535	37459068	3.82649463640884e-05	6.48323919021953e-05	0.0255334	11	cg03757379;cg05882878;cg07049977;cg07695590;cg14538868;cg14985606;cg16863796;cg19998654;cg20953075;cg25240445;cg25805189
chr3	25824553	25824837	3.85779845365758e-05	6.51866929437355e-05	0.0477613	3	cg00237565;cg00516597;cg02506578
chr12	93964652	93964793	3.86008971673846e-05	6.51866929437355e-05	0.0939238	4	cg01882179;cg10998878;cg13903809;cg15773726
chr2	85830003	85830265	3.89827771372951e-05	6.57017417432321e-05	0.0521942	5	cg12505694;cg15613465;cg19913889;cg24999111;cg27102332
chr1	155293961	155294051	3.90933777944359e-05	6.58232341386118e-05	0.144864	4	cg07556773;cg09765586;cg11503744;cg17741818
chr15	99791281	99791546	3.93031372808472e-05	6.61112811151258e-05	0.0520318	4	cg01960734;cg02952686;cg08096291;cg27211204
chr11	65325593	65325872	3.9530752280082e-05	6.64287666142183e-05	0.049766	3	cg14749448;cg16632280;cg22214565
chr14	103059390	103059453	4.00873168143905e-05	6.70477707210769e-05	0.204869	3	cg00911719;cg08707819;cg15104723
chr17	27070960	27071208	4.0106854509362e-05	6.70477707210769e-05	0.0565999	3	cg02269221;cg04467838;cg26973266
chr22	36925174	36925444	4.0329737294314e-05	6.73081260117018e-05	0.0523923	8	cg00332575;cg11603096;cg14240963;cg15768968;cg18520856;cg20351327;cg22833807;cg26819140
chr7	1609792	1609908	4.09057694075198e-05	6.807006807931e-05	0.119308	5	cg04646809;cg05964622;cg16040953;cg19098793;cg23970891
chr19	1354360	1354765	4.16503590974851e-05	6.89733175364361e-05	0.0363733	6	cg01536327;cg02839544;cg09009259;cg15791348;cg18335681;cg23281711
chr17	79848760	79849054	4.21591373375807e-05	6.9662935432321e-05	0.0503517	3	cg12439463;cg15189070;cg25245636
chr22	38245341	38245605	4.21890802647468e-05	6.9662935432321e-05	0.0559491	5	cg01985990;cg12836136;cg14676166;cg15594284;cg15853374
chr19	42746554	42747065	4.24357854218377e-05	6.98677815856654e-05	0.0294761	9	cg04266179;cg04497885;cg04627240;cg10140087;cg17959324;cg18333807;cg23861930;cg26837270;cg26889654
chr1	6479423	6479813	4.26390394552112e-05	7.01348589306603e-05	0.038624	5	cg14832908;cg17826013;cg19195327;cg23040649;cg23603891
chr1	156426549	156426945	4.39954099470537e-05	7.2157538963066e-05	0.0392364	3	cg04290396;cg05371909;cg09019477
chr2	26205492	26205876	4.48259510975126e-05	7.33788797180546e-05	0.0411849	9	cg00094851;cg05159145;cg06287431;cg07751331;cg09942448;cg09950657;cg10386445;cg21187770;cg24772167
chr17	4981402	4981610	4.52093580744676e-05	7.38650028195652e-05	0.0753203	4	cg06944257;cg13758899;cg16656286;cg16732469
chr19	4066814	4066983	4.57707588739663e-05	7.47108184485276e-05	0.0929664	7	cg03176143;cg04765236;cg10561472;cg10633491;cg10721001;cg19231244;cg21104167
chr16	1821558	1821720	4.63100248874153e-05	7.51603347887871e-05	0.0978652	3	cg00485296;cg03080965;cg16878641
chr3	50396735	50396996	4.63890154428351e-05	7.52171037872914e-05	0.0620275	3	cg06157388;cg08453281;cg10061247
chr22	24180994	24181562	4.72099949310338e-05	7.63310135639894e-05	0.0295012	6	cg07794300;cg08369872;cg11417653;cg14774086;cg24120847;cg25037461
chr11	65547777	65548028	4.83000753493598e-05	7.77258274689791e-05	0.0669804	5	cg03050183;cg07550809;cg09325905;cg11766552;cg15633416
chr16	30969111	30969135	4.89005994433395e-05	7.86181791614932e-05	0.520054	3	cg01145364;cg01552792;cg03087852
chr1	1510358	1510598	4.96594453251983e-05	7.96135009950881e-05	0.0718364	6	cg05433637;cg06199750;cg07090025;cg13424097;cg19158176;cg26221637
chr1	179198104	179198508	5.00491835435443e-05	8.00880661759525e-05	0.0436517	5	cg04691540;cg10832007;cg11578385;cg11664956;cg25594980
chr10	43902998	43903270	5.03105312983412e-05	8.02807637617789e-05	0.0644676	4	cg05694406;cg12474983;cg14083800;cg14896695
chr5	37379266	37379396	5.08456648628501e-05	8.09080458571795e-05	0.131435	4	cg04507958;cg16233489;cg20820249;cg26496372
chr7	12510664	12510863	5.1778004507934e-05	8.23149857712179e-05	0.0894823	3	cg09883849;cg10399970;cg21961890
chr9	130186443	130186546	5.42003533877031e-05	8.57670406848006e-05	0.172699	3	cg11488569;cg13886124;cg18360149
chr22	42475449	42475697	5.43092363973683e-05	8.58118263613718e-05	0.0758655	3	cg07811498;cg15749633;cg19240052
chr15	68569727	68569993	5.43290790655379e-05	8.58118263613718e-05	0.0709434	5	cg06844939;cg07562100;cg09272869;cg18749273;cg22209616
chr22	38864009	38864244	5.61475959576389e-05	8.82762111238315e-05	0.0824799	3	cg07586819;cg17159837;cg20074795
chr17	42297001	42297085	5.62215869617758e-05	8.83112979022746e-05	0.214267	5	cg00926192;cg08790212;cg16262623;cg19513247;cg20198948
chr4	6202552	6202609	5.72452913519359e-05	8.950796241579e-05	0.303601	3	cg02521641;cg04865110;cg08377398
chr17	79479884	79479987	5.7534549109296e-05	8.98780113599514e-05	0.182291	3	cg05036147;cg12475128;cg19415364
chr4	130014698	130014987	5.82238704091044e-05	9.07888636214958e-05	0.0700132	9	cg01558638;cg01807202;cg06563602;cg07595404;cg15371777;cg18904784;cg22080728;cg22177707;cg25785477
chr1	9242936	9243242	5.92617513934598e-05	9.20712119376571e-05	0.0673959	3	cg02924110;cg03521358;cg06658816
chr22	44207976	44208276	5.97769371524716e-05	9.25351318782373e-05	0.0692724	5	cg12729397;cg14496193;cg15852731;cg17225267;cg20126498
chr11	33890659	33891205	6.03955082926487e-05	9.31870985178699e-05	0.0390688	5	cg00894289;cg01625368;cg03476291;cg07132633;cg08134417
chr20	57426788	57426835	6.04162113269748e-05	9.31870985178699e-05	0.370687	3	cg01715551;cg04457481;cg14176797
chr13	53024716	53025003	6.15452797269446e-05	9.43326305411195e-05	0.0743512	6	cg02543879;cg05201956;cg08442391;cg09661430;cg14645546;cg17164340
chr13	30881526	30881766	6.31438013777562e-05	9.66094508098347e-05	0.0904363	5	cg05206690;cg07600127;cg13057770;cg18159740;cg19905137
chr16	4166766	4166952	6.44043834294913e-05	9.83620118686332e-05	0.117284	4	cg10168763;cg10533538;cg23519329;cg27014608
chr10	72362617	72362866	6.55598655434556e-05	9.97700892375472e-05	0.0904998	6	cg02374486;cg12336290;cg15293582;cg19880751;cg23059461;cg23364656
chr21	46293671	46293812	6.65197020400012e-05	0.000100961	0.156311	4	cg01344060;cg02114786;cg15876074;cg24996270
chr19	35454991	35455389	6.69222569314382e-05	0.000101482	0.058782	8	cg05508360;cg10626209;cg12249809;cg13412003;cg21293397;cg23365345;cg25573345;cg27394859
chr10	14920828	14920910	6.71737409864266e-05	0.000101773	0.255574	3	cg12042678;cg12977448;cg17621642
chr4	148653442	148653539	6.74697108232263e-05	0.000102091	0.221667	3	cg06802374;cg17876581;cg24243429
chr4	90228684	90228967	6.80854820192338e-05	0.00010279	0.0830285	4	cg03107988;cg04506836;cg07409292;cg26408235
chr19	2785255	2785353	6.86449714202644e-05	0.000103361	0.223038	3	cg11701055;cg14296123;cg26993071
chr6	42989276	42989600	6.95604918349774e-05	0.000104555	0.0744346	6	cg05243293;cg05428912;cg18802486;cg21600965;cg24517800;cg26430116
chr5	177026864	177026993	6.9937098525309e-05	0.000104936	0.177435	4	cg04541154;cg11435035;cg15623550;cg22185633
chr10	135191797	135192079	7.10432034251871e-05	0.000106502	0.0867679	9	cg13224723;cg13446658;cg14846060;cg16497424;cg17465130;cg17735320;cg17819963;cg20533711;cg27503573
chr6	20401722	20402153	7.30272811680444e-05	0.000109094	0.0592196	8	cg05617744;cg10027562;cg14751398;cg18152712;cg18363568;cg21803390;cg26080798;cg27301331
chr16	19729621	19729857	7.41235191219693e-05	0.000110429	0.106992	7	cg01540024;cg01731839;cg02021460;cg02580404;cg03067068;cg09635681;cg09901735
chr1	23751133	23751371	7.41675684473236e-05	0.000110429	0.106202	4	cg07736389;cg09896346;cg12692722;cg26299174
chr14	94255360	94255513	7.5769482179568e-05	0.000112113	0.163411	3	cg00745231;cg07570570;cg08505473
chr16	1742020	1742281	7.66012930842219e-05	0.000113147	0.100342	3	cg06775420;cg10458734;cg27431500
chr21	43299496	43300024	7.85479540906535e-05	0.000115524	0.0521869	6	cg02726924;cg03862040;cg11019462;cg21241823;cg25195203;cg27362927
chr19	56111251	56111502	7.90173932229153e-05	0.00011607	0.107226	4	cg04517169;cg06626224;cg17603857;cg20317180
chr20	61847586	61847878	7.94571197037111e-05	0.00011656	0.0933862	6	cg03501095;cg08514185;cg10605442;cg18478105;cg24035218;cg27657131
chr1	26126232	26126514	7.97056255195222e-05	0.000116724	0.0968194	4	cg07352544;cg12749636;cg16336056;cg16724196
chr1	24742165	24742324	8.04510296432479e-05	0.000117614	0.166647	5	cg02976090;cg08656267;cg09059178;cg12299829;cg25381754
chr9	130965473	130965761	8.17516466535118e-05	0.00011921	0.0972151	3	cg02494117;cg13309018;cg14207052
chr19	10613455	10613492	8.2117361729877e-05	0.000119539	0.550499	3	cg03890664;cg06911149;cg15676203
chr17	57184329	57184577	8.21934888441066e-05	0.000119548	0.112555	7	cg02246053;cg14067364;cg17082373;cg18620913;cg21647833;cg24395128;cg25714850
chr17	37886846	37887061	8.34520307044841e-05	0.000121207	0.130507	5	cg01281078;cg02220196;cg08583059;cg19895197;cg24608385
chr11	129245557	129245988	8.3476385121535e-05	0.000121207	0.0674016	9	cg00577182;cg01435574;cg03845289;cg04910677;cg05059605;cg07315745;cg16821068;cg19919303;cg26221631
chr19	42784383	42784593	8.39700029057017e-05	0.000121656	0.134167	3	cg08763577;cg18638867;cg24093236
chr22	20748317	20748432	8.39991389918714e-05	0.000121656	0.231384	4	cg06659169;cg07841312;cg11136708;cg14835423
chr16	4783946	4784336	8.64944875153398e-05	0.000124847	0.0767958	3	cg04647781;cg08872617;cg23172606
chr14	96857572	96858044	8.75292593542915e-05	0.000126128	0.0646299	6	cg04212996;cg07494420;cg09791182;cg10787120;cg17504464;cg27137810
chr1	61548525	61549010	8.83929382650939e-05	0.000127158	0.0635543	4	cg00163784;cg10069638;cg11531787;cg23996948
chr20	60961943	60962311	8.91622212781398e-05	0.000127941	0.0835921	6	cg02603366;cg08554417;cg11770404;cg14759740;cg15152201;cg21465517
chr17	4853231	4853368	8.92850003336715e-05	0.000127973	0.209275	3	cg01505700;cg16568373;cg19506535
chr9	132816022	132816329	8.96419802930811e-05	0.000128199	0.0998571	3	cg04060830;cg06615667;cg14552026
chr6	117002098	117002400	9.10283062507066e-05	0.000129748	0.102909	9	cg03985168;cg09496393;cg10864318;cg13651857;cg14105736;cg14950288;cg17071618;cg20782850;cg26776742
chr15	41099649	41099895	9.17334100090542e-05	0.000130644	0.125717	6	cg01392184;cg04889446;cg07020338;cg15059511;cg20015921;cg23145417
chr2	54197572	54197794	9.42736763885287e-05	0.000133372	0.141869	4	cg11651961;cg11664861;cg16192916;cg17547399
chr11	64879890	64880135	9.44189979756662e-05	0.000133421	0.129641	3	cg02100543;cg05136452;cg06814102
chr22	50683364	50683583	9.88545058933936e-05	0.000138251	0.150096	5	cg02031597;cg12746790;cg15238519;cg17193921;cg23762037
chr3	186545466	186545622	9.93043894114182e-05	0.000138653	0.204949	3	cg04537229;cg10599362;cg16449186
chr18	12657691	12657909	9.97348526785615e-05	0.000139027	0.151964	3	cg01932632;cg07897354;cg09829700
chr3	52478873	52479108	0.000100189	0.000139546	0.142389	5	cg01113435;cg04338788;cg16362603;cg17910586;cg27386912
chr6	150326322	150326596	0.000101293	0.000140625	0.124704	5	cg02280907;cg10985647;cg13079232;cg16395133;cg22376415
chr17	1956957	1957496	0.000101554	0.000140873	0.0656301	13	cg00815093;cg01143579;cg06065141;cg09633973;cg11144056;cg13951527;cg14809226;cg17416280;cg17739038;cg21556389;cg21994267;cg22151941;cg25365746
chr12	2800381	2800500	0.000104611	0.000144422	0.27147	5	cg02794451;cg05166022;cg13647052;cg15279308;cg15442907
chr15	75746776	75747445	0.000104722	0.000144446	0.0548371	3	cg01921368;cg12176476;cg23845945
chr11	110582731	110582946	0.000105471	0.000145246	0.162007	3	cg07117674;cg10174931;cg23632529
chr17	44896079	44896424	0.000106561	0.000146275	0.105315	5	cg00126034;cg06093379;cg06785746;cg12379948;cg26575738
chr5	159545805	159546218	0.000106768	0.000146442	0.0889356	3	cg01904774;cg14803350;cg26373949
chr9	139964983	139965275	0.000107499	0.000147326	0.124219	3	cg15733507;cg15785720;cg21066537
chr16	88752924	88753119	0.000107718	0.000147463	0.180471	3	cg00930706;cg03630797;cg05566591
chr6	167412517	167412981	0.000108087	0.000147659	0.0805032	6	cg02907176;cg03365432;cg07287258;cg20412726;cg25330773;cg25395108
chr1	193090741	193091041	0.000108196	0.000147689	0.121852	4	cg12336574;cg14790772;cg16682663;cg22170602
chr19	3821974	3822189	0.000109059	0.00014863	0.16703	3	cg03126579;cg06616476;cg17117277
chr14	103851217	103851757	0.000109625	0.000149164	0.0705319	8	cg01290580;cg03366776;cg04418576;cg05207415;cg10305780;cg15444978;cg16090885;cg24079591
chr3	47422329	47422637	0.000110646	0.000150194	0.121405	6	cg02759670;cg12186440;cg13883202;cg19450531;cg21548772;cg26318116
chr14	74225348	74225642	0.000111599	0.000151367	0.127823	3	cg06002524;cg12166570;cg26038700
chr14	64970742	64971476	0.000112025	0.000151705	0.0535043	7	cg00834319;cg01011425;cg01852180;cg09241243;cg11828669;cg15524567;cg16776006
chr11	118401665	118401878	0.000116091	0.000156097	0.178292	4	cg05230647;cg06383048;cg15855384;cg21718229
chr19	1039830	1039871	0.000116556	0.0001566	0.640936	3	cg05504606;cg06730721;cg26263477
chr3	44379916	44380138	0.000116802	0.000156807	0.17268	4	cg01952509;cg21093236;cg22914389;cg26130396
chr14	35872874	35873392	0.000117789	0.000158007	0.0786612	3	cg05014952;cg08315283;cg24663636
chr3	36986512	36986805	0.000118747	0.000158918	0.135859	8	cg00325599;cg01349853;cg01756288;cg03450370;cg07696485;cg11870261;cg12624667;cg17445812
chr1	32817389	32817681	0.000119291	0.000159351	0.136871	3	cg05018441;cg12618546;cg18434712
chr12	65218257	65218413	0.000122368	0.000162618	0.246192	3	cg11832404;cg14019323;cg23684878
chr14	98444416	98444533	0.000124584	0.000165178	0.31863	4	cg00034769;cg11798182;cg16062483;cg16278496
chr3	51975967	51976224	0.000125234	0.000165794	0.16102	8	cg12345593;cg12762517;cg14262432;cg14974841;cg15577135;cg23013392;cg26059822;cg26140174
chr4	110481291	110481452	0.000125561	0.000165829	0.244961	4	cg01024705;cg02105485;cg03591709;cg19905837
chr15	67546974	67547218	0.000128731	0.000169362	0.173112	4	cg01549820;cg04197313;cg20940607;cg26519500
chr16	31469820	31470247	0.00013115	0.000171913	0.104759	5	cg01128044;cg02573557;cg04349810;cg19282742;cg27369286
chr7	100253900	100254149	0.000131173	0.000171913	0.172878	4	cg08572611;cg09375063;cg16024950;cg26990587
chr12	110011137	110011396	0.000133149	0.000173969	0.169081	7	cg01216412;cg02668471;cg02862835;cg09009474;cg13234997;cg16710109;cg23601127
chr1	160001978	160002111	0.000136599	0.000177797	0.309298	3	cg08038078;cg11844079;cg17450446
chr3	128369361	128369756	0.000138825	0.00018042	0.118939	6	cg05480021;cg06887414;cg08149078;cg16374126;cg23460149;cg27662379
chr15	45927122	45927255	0.000141544	0.000183814	0.31849	4	cg15597821;cg23169689;cg25661992;cg26984869
chr10	124768254	124768538	0.000154846	0.000200783	0.178355	3	cg00057700;cg09788111;cg13648088
chr4	2964663	2965203	0.000161753	0.00020958	0.102306	7	cg03671748;cg04976479;cg07203098;cg07945480;cg16467235;cg16818443;cg27292953
chr19	633156	634035	0.000168724	0.000218281	0.0668226	7	cg10211518;cg12184049;cg17283268;cg17299957;cg19463518;cg23000464;cg25631650
chr17	73521353	73521755	0.000202753	0.000261513	0.16617	4	cg02679955;cg03704912;cg17910969;cg23758016
chr1	231473185	231473541	0.00021422	0.000275472	0.194921	6	cg00049253;cg17239796;cg18022279;cg24234277;cg26039092;cg26422975
chr13	31736104	31736237	0.000217412	0.000279366	0.445113	8	cg01634268;cg02394989;cg06901392;cg09556825;cg10362742;cg16666935;cg19890264;cg26946276
chr7	23571392	23571818	0.000219068	0.000281283	0.169135	9	cg00288562;cg04526124;cg05501276;cg06452064;cg08636536;cg09845709;cg11932746;cg19747852;cg22875749
chr19	1479217	1479573	0.000238757	0.000306104	0.21467	10	cg03295933;cg06478398;cg08651378;cg09775628;cg10537718;cg22378631;cg22703791;cg22868274;cg25353652;cg26629960
chr16	2009083	2009616	0.000239144	0.00030637	0.149274	5	cg00040873;cg05785102;cg08080008;cg12245040;cg26957095
chr22	21271660	21272441	0.000244013	0.000312374	0.106471	5	cg00579481;cg11888151;cg14107273;cg15575339;cg20100936
chr8	133787441	133787923	0.000261171	0.000333339	0.177361	3	cg02898212;cg24853644;cg27342122
chr8	145016626	145017053	0.000288993	0.000368574	0.216408	4	cg05320382;cg19407252;cg22840464;cg25678052
chr7	105925318	105925837	0.00029114	0.000371035	0.18301	4	cg02882624;cg11124980;cg20557534;cg21010566
chr1	116915121	116915598	0.000304691	0.000387726	0.205597	5	cg09580336;cg10442913;cg11342277;cg13079047;cg20420826
chr5	146833170	146833470	0.000311712	0.000396367	0.312295	3	cg15642200;cg20564764;cg21835622
chr18	5630071	5630428	0.000343214	0.000435775	0.292784	3	cg04684656;cg19275261;cg22091110
chr7	16793125	16793634	0.000358736	0.00045447	0.224277	8	cg03214212;cg12567315;cg18818321;cg18845801;cg19498319;cg20502215;cg24756756;cg25688483
chr11	64645998	64646449	0.000398918	0.000504254	0.272929	5	cg01866521;cg07279085;cg19239462;cg21932293;cg22060484
chr19	10828664	10829176	0.000433354	0.000546974	0.262875	12	cg00735591;cg04349565;cg07248407;cg08207256;cg10948777;cg13432391;cg15334028;cg15392792;cg17165284;cg20041257;cg25487903;cg26257177
chr22	42228698	42229068	0.000508376	0.000639305	0.390512	9	cg05509697;cg12856612;cg13637042;cg20107653;cg23067438;cg25932461;cg25937494;cg27479400;cg27535047
chr3	69062761	69062888	0.00062776	0.000787118	0.831594	3	cg07805724;cg21222826;cg26719755
chr8	37553338	37553668	0.000691509	0.000864513	0.530086	3	cg03994018;cg05942831;cg18379495
chr19	14247480	14247627	0.000738123	0.000922114	0.836294	4	cg00736283;cg04984958;cg07756148;cg22472411
chr16	46723152	46723545	0.000751987	0.000938748	0.498235	8	cg03639675;cg04021430;cg05598205;cg06250734;cg07368544;cg08124804;cg09238957;cg25325612
chr7	11013273	11013365	0.000754075	0.000940667	0.947873	4	cg07287563;cg10772238;cg22477374;cg23083824
chr19	49999221	49999417	0.000832944	0.00103829	0.78383	3	cg00544901;cg03588376;cg15967449
chr1	68515787	68516138	0.000952354	0.00118283	0.623929	6	cg02317907;cg12070746;cg16314899;cg17943391;cg19114595;cg25755905
chr22	24093428	24093496	0.000962429	0.00119361	0.993912	5	cg04996668;cg12620111;cg13009365;cg16333535;cg18803171
chr2	170655289	170655407	0.00116532	0.00143689	0.97156	3	cg00767846;cg11109510;cg13389684
chr19	58977903	58978226	0.0011805	0.00145351	0.732196	4	cg10383999;cg16198095;cg24694913;cg27401095
chr16	30621986	30622014	0.00154164	0.00189136	1	3	cg04804616;cg05467106;cg10185519
chr12	108908642	108908888	0.00170574	0.00208669	0.917933	7	cg03044407;cg11143310;cg18638793;cg21076211;cg22022566;cg24642516;cg26806188
chr14	91976655	91976755	0.00171386	0.00209512	0.997929	6	cg07958385;cg08308934;cg15203597;cg15390365;cg18882971;cg20964023
chr11	61583559	61583588	0.0017283	0.00211126	1	3	cg07152460;cg13100764;cg13475388
chr5	140071321	140071347	0.00175147	0.002135	1	3	cg09061045;cg09368129;cg15567634
chr19	13858562	13858605	0.00182924	0.00222662	1	4	cg20656621;cg24153071;cg25604739;cg26171523
chr6	30712220	30712331	0.00235182	0.0028465	0.99952	3	cg09127400;cg11969002;cg13137376
chr10	43950822	43951159	0.00244877	0.00295965	0.927276	3	cg12291519;cg12500973;cg26541587
chr3	155588369	155588712	0.00284027	0.00341832	0.949589	3	cg00696023;cg00801868;cg06064855
chr11	64072909	64072954	0.00291952	0.00350877	1	3	cg00611429;cg06357691;cg24828465
chr12	121837725	121837829	0.00346018	0.00413239	0.999994	5	cg00111436;cg03064241;cg17104900;cg17297653;cg19051225
chr10	14879978	14880008	0.00428361	0.00508381	1	4	cg04449397;cg06652146;cg17290332;cg18532869
chr10	43904416	43904468	0.00628096	0.00738759	1	3	cg11640544;cg16438619;cg27199039
chr7	75623857	75624098	0.00935652	0.0109149	0.999999	4	cg01415275;cg06856563;cg08147703;cg24069840
chr20	48532217	48532354	0.0126346	0.0145601	1	4	cg02799712;cg03523363;cg08794192;cg26684574
chr6	29716636	29716658	0.0142115	0.0163003	1	3	cg16203801;cg21108220;cg25122820
chr1	228290867	228291175	0.0159036	0.0181923	1	3	cg00105470;cg07818431;cg19021960
chr17	47785361	47785491	0.0225301	0.0254487	1	3	cg01650744;cg08089541;cg08731720
chr18	71959091	71959170	0.0251475	0.0282188	1	3	cg06007607;cg10878998;cg26569453
chr10	3827604	3827624	0.0384705	0.0425816	1	3	cg05412141;cg16804020;cg20355062
chr11	506907	506932	0.040042	0.0442066	1	3	cg12993477;cg19584341;cg24778081
chr4	76598669	76598767	0.0458977	0.0505407	1	3	cg04301682;cg06062125;cg23098131
chr6	116892533	116892627	0.0459589	0.0505755	1	3	cg00979520;cg04549115;cg19032271
chr2	96874648	96874663	0.0472367	0.0519482	1	3	cg02469487;cg09305577;cg23605439
chr7	144533231	144533376	0.0533721	0.0583576	1	3	cg07612045;cg08599300;cg21370481
chr6	30689204	30689225	0.148896	0.15815	1	4	cg01043997;cg10297942;cg15572180;cg24297454
chr6	86303668	86303744	0.196338	0.205475	1	3	cg00775279;cg17715262;cg24869748
chr20	47895298	47895410	0.324283	0.335269	1	3	cg10135520;cg12959622;cg26221280
chr20	61447899	61447929	0.57243	0.578182	1	3	cg07845648;cg07930469;cg18014624
chr15	82338379	82338527	0.81274	0.813693	1	4	cg01578341;cg17233202;cg17866680;cg26595336

### Sheet: TableS8
Table S8. Significant regions associated with IMF
chr	start	end	p	fdr	sidak	nprobe	probe
chr1	113933171	113933413	1.96868216316933e-09	1.7718139468524e-08	2.9308266161765e-06	4	cg09252196;cg11716640;cg18539474;cg20758803
chr15	81294133	81294324	1.2793838811796e-07	5.7572274653082e-07	0.000241294	4	cg16268380;cg18751306;cg19921130;cg24817430
chr11	117748131	117748236	2.75797737024933e-07	8.27393211074798e-07	0.000945859	5	cg03821689;cg09582200;cg09608949;cg10372188;cg15101392
chr20	57464969	57465125	3.52584964154341e-05	7.93316169347267e-05	0.0782015	4	cg05960039;cg08997444;cg09604333;cg22639787
